## AdditionalFile5 for "Analysis of Premature Termination Codons Predicted to Escape Nonsense Mediated Decay Identifies Novel Genes, Pathways, and Networks Contributing to an Oligogenic Etiology of Congenital Heart Disease": TxLevel_NMDtrig_EJC_SKATResults.txt (part 1 of 2)

SetID	P.value	Q	N.Marker.All	N.Marker.Test	MAC	BonfAdj	BH_pVal
ENST00000002125	0.058370612912877	508.347898022591	1	1	2	FALSE	0.795672592272742
ENST00000002165	0.633249737943638	116.924810236324	5	5	9	FALSE	0.861470847668014
ENST00000003084	0.713098215372398	297.531986429781	10	9	34.0009777560499	FALSE	0.890192163308118
ENST00000003100	0.168977947952824	286.52052756229	2	2	2.00441259634871	FALSE	0.795672592272742
ENST00000003302	0.383438138965941	58.0348742585688	1	1	1	FALSE	0.795672592272742
ENST00000003912	0.255975125297594	98.8401886497426	1	1	1	FALSE	0.795672592272742
ENST00000004531	0.473669355297677	35.8360161258349	1	1	1	FALSE	0.799127072608856
ENST00000005178	0.642886992413052	37.272997850735	4	3	3.00195778536537	FALSE	0.865688904701204
ENST00000005180	0.682512572259498	951.50222340148	1	1	122	FALSE	0.880494796710446
ENST00000005260	0.201746035289222	119.614494620848	1	1	1	FALSE	0.795672592272742
ENST00000005558	0.411601068674728	50.4890560138408	1	1	1.00024443901247	FALSE	0.795672592272742
ENST00000005756	0.154771676249386	219.002898012569	2	2	2	FALSE	0.795672592272742
ENST00000005995	0.846512285567179	11.1218068865057	5	5	5.00073343656748	FALSE	0.925046272643513
ENST00000006658	0.415030687751752	333.666182060009	5	5	11.0001222045705	FALSE	0.795672592272742
ENST00000007414	0.981780763388447	0.0370404456925358	2	2	2.00012220457045	FALSE	0.988958689359605
ENST00000007699	0.319485920913107	100.212456324699	1	1	2.0014675308793	FALSE	0.795672592272742
ENST00000008527	0.2812153681884	235.199563101185	3	3	3	FALSE	0.795672592272742
ENST00000009041	0.669754478172882	7.28900210427556	1	1	1	FALSE	0.875843399295199
ENST00000011292	0.49289661658399	553.676651934692	6	6	19	FALSE	0.801869262013547
ENST00000011473	NA	NA	NA	NA	NA	NA	NA
ENST00000011619	NA	NA	NA	NA	NA	NA	NA
ENST00000011653	0.388546095167802	56.6294611791947	1	1	1	FALSE	0.795672592272742
ENST00000011684	0.412800779401085	323.508219521862	5	5	7	FALSE	0.795672592272742
ENST00000011898	0.714469057009595	4.29798606670674	1	1	1	FALSE	0.891154778421918
ENST00000013125	NA	NA	NA	NA	NA	NA	NA
ENST00000013222	0.399719640835862	110.397902018422	3	3	4	FALSE	0.795672592272742
ENST00000014914	0.226854883077214	2928.28609198526	1	1	30	FALSE	0.795672592272742
ENST00000016171	0.342400040396536	585.163355216687	4	4	9	FALSE	0.795672592272742
ENST00000017003	0.407649029516865	371.838132101506	6	6	9.01559039826512	FALSE	0.795672592272742
ENST00000019103	0.363829657694245	63.6087785308092	1	1	1	FALSE	0.795672592272742
ENST00000020673	0.418787945708416	446.640668969597	5	5	8.00721985042408	FALSE	0.795672592272742
ENST00000020926	NA	NA	NA	NA	NA	NA	NA
ENST00000023064	0.945169207749765	0.974000253488235	3	3	4	FALSE	0.973508051932683
ENST00000024061	0.0483334522342505	601.802259834045	2	2	2.00024443901247	FALSE	0.795672592272742
ENST00000025008	NA	NA	NA	NA	NA	NA	NA
ENST00000025301	NA	NA	NA	NA	NA	NA	NA
ENST00000026218	0.496886180133382	31.0595692761111	1	1	1	FALSE	0.802873588278719
ENST00000027335	0.820131581537409	8.60218632809552	2	2	3	FALSE	0.913972390925825
ENST00000029410	0.320310002586477	76.8648700902811	1	1	1.0002444091409	FALSE	0.795672592272742
ENST00000035307	0.329225360402602	74.0667827134306	1	1	1	FALSE	0.795672592272742
ENST00000037502	0.769570225559248	34.7921150281882	4	4	8.0004888182818	FALSE	0.905323170220437
ENST00000038176	0.931063091190396	1.09896720041002	2	2	2	FALSE	0.968051695755725
ENST00000039989	0.135697724199232	343.551006844247	3	1	2.00171232876712	FALSE	0.795672592272742
ENST00000040584	0.584269071581155	16.3702343774662	1	1	1.00012220457045	FALSE	0.837977404351274
ENST00000040663	0.305610069085141	165.713135776966	2	2	3.00122264335493	FALSE	0.795672592272742
ENST00000040738	0.808703456369327	8.74116104973111	3	2	2	FALSE	0.911403383035415
ENST00000040877	0.23498563485206	1023.942131638	7	7	12.0006113216775	FALSE	0.795672592272742
ENST00000042931	0.817800011523071	8.89591308390564	3	3	3	FALSE	0.913624380739726
ENST00000046640	0.829335034325479	8.45964048913301	3	3	3	FALSE	0.91665968473316
ENST00000046794	0.648201520498752	9.23406505203955	2	1	1	FALSE	0.86784688523987
ENST00000052569	0.284149942891062	109.575728740744	2	2	2.00122339124052	FALSE	0.795672592272742
ENST00000052754	0.841759454561789	0.455600632909542	1	1	1	FALSE	0.922587300941968
ENST00000053468	0.657685437456794	8.38747565012086	1	1	1	FALSE	0.871793152452929
ENST00000053867	0.401785850544521	53.0611116647866	1	1	1	FALSE	0.795672592272742
ENST00000055077	0.524797546177832	25.815868393137	1	1	1	FALSE	0.813898638984153
ENST00000055682	NA	NA	NA	NA	NA	NA	NA
ENST00000064780	0.39464835474489	54.959014923828	1	1	1	FALSE	0.795672592272742
ENST00000066544	0.881588192012123	3.59824409328118	2	2	4.00183688464364	FALSE	0.944850103791883
ENST00000070846	0.181710496320073	363.390025542887	5	4	5	FALSE	0.795672592272742
ENST00000072644	0.170993115976583	252.870440717689	2	1	1	FALSE	0.795672592272742
ENST00000072869	0.953740334052165	4.31635323639629	6	6	19.0030637415235	FALSE	0.977607135828627
ENST00000075503	NA	NA	NA	NA	NA	NA	NA
ENST00000078429	0.32139520212834	76.5487073210582	1	1	1	FALSE	0.795672592272742
ENST00000078445	0.300604411125959	83.3066439552655	1	1	1	FALSE	0.795672592272742
ENST00000078527	0.162045761949174	432.514731513487	5	4	4	FALSE	0.795672592272742
ENST00000080059	0.022274955369093	1623.25251347387	4	4	4.0006111124779	FALSE	0.795672592272742
ENST00000081029	0.971479345057313	0.157339632115582	2	2	2	FALSE	0.984544042394067
ENST00000155674	0.443483351326876	60.532404261812	2	2	2	FALSE	0.798942673437028
ENST00000155840	0.414064013426289	69.6242281700581	2	2	2	FALSE	0.795672592272742
ENST00000155858	0.177359055251962	2414.41412581355	14	14	19.0101576101968	FALSE	0.795672592272742
ENST00000156499	0.535329478823506	112.851994478265	1	1	7	FALSE	0.819955134192363
ENST00000156626	0.294013794546744	176.596541873895	3	3	3	FALSE	0.795672592272742
ENST00000156825	0.335682959465651	71.791258306705	1	1	1	FALSE	0.795672592272742
ENST00000157812	0.392427876784178	70.1848187088205	2	2	2.00146809959064	FALSE	0.795672592272742
ENST00000158009	0.165712254501551	304.386483778868	3	3	3	FALSE	0.795672592272742
ENST00000158762	NA	NA	NA	NA	NA	NA	NA
ENST00000159060	0.705122280090508	167.430518902769	6	5	22	FALSE	0.88725718638695
ENST00000159087	0.892717046816789	2.661114995329	2	2	2.000366703337	FALSE	0.951004414134724
ENST00000159111	0.55000130627705	52.6629403842578	2	2	2.0062575898214	FALSE	0.825009438550932
ENST00000159647	0.875975038345648	3.57856772935199	2	2	2.01633295494118	FALSE	0.941638604952955
ENST00000160262	0.286910204379911	508.97599305646	5	5	9.00575128798981	FALSE	0.795672592272742
ENST00000160373	0.320099455474246	100.307304164543	2	2	2	FALSE	0.795672592272742
ENST00000160827	0.753594629961179	22.8182779288346	4	4	4.00097847358121	FALSE	0.904809224997343
ENST00000161863	0.787308792518213	1.43108799403184	1	1	1.00048989589712	FALSE	0.906810919033217
ENST00000162044	0.983633694794833	0.115177037250624	4	4	4.00122270326251	FALSE	0.99015032646736
ENST00000162330	0.432585009528387	45.1989141252592	1	1	1.00220426157237	FALSE	0.797402919536018
ENST00000164024	0.0166631169287799	5172.17876436638	13	12	12.0184227483626	FALSE	0.795672592272742
ENST00000164139	0.741575798109548	222.731102445465	4	4	33.0003666137113	FALSE	0.900363314067574
ENST00000164305	0.869907678805444	4.81968798800875	3	2	3.00085640384236	FALSE	0.937448253569347
ENST00000166534	0.872046273186744	16.3106825567383	7	5	11	FALSE	0.938957307094031
ENST00000167106	0.260972538337804	97.0940185512933	1	1	1.00245007962759	FALSE	0.795672592272742
ENST00000167462	0.0227956209947944	2389.56636493077	5	5	6.00317933630211	FALSE	0.795672592272742
ENST00000170168	0.0624243309050766	798.057682345292	4	3	3.00797588521679	FALSE	0.795672592272742
ENST00000170447	0.217477414290907	113.363861884711	1	1	1	FALSE	0.795672592272742
ENST00000170564	0.665506830961425	78.5820916885492	6	6	7	FALSE	0.872935083693578
ENST00000171111	0.340472388954961	70.5730130207642	1	1	1.00012220457045	FALSE	0.795672592272742
ENST00000171887	0.228353954352429	260.199990958044	3	3	3.00110049869206	FALSE	0.795672592272742
ENST00000172229	0.489469247658368	51.2172543251535	2	2	2.01557088695327	FALSE	0.799677565425611
ENST00000173229	NA	NA	NA	NA	NA	NA	NA
ENST00000173527	0.35488333395417	204.28950768406	3	3	5.00256817903877	FALSE	0.795672592272742
ENST00000175238	0.564900625987119	306.355888534982	4	4	15.0001222493888	FALSE	0.831619428885527
ENST00000175506	0.391162879552815	89.4118612406326	1	1	2	FALSE	0.795672592272742
ENST00000175756	0.27341567272079	282.454994636333	4	4	4.0008559700101	FALSE	0.795672592272742
ENST00000176643	0.246319814635822	454.317086814677	3	3	5	FALSE	0.795672592272742
ENST00000176763	0.794127289647071	27.6583826120801	6	6	6	FALSE	0.907496969208647
ENST00000177648	0.355848008543509	486.869237112765	9	9	13	FALSE	0.795672592272742
ENST00000177694	0.376971517975044	59.836440981487	1	1	1.00024443901247	FALSE	0.795672592272742
ENST00000178638	0.77279727766238	18.352054702036	1	1	3	FALSE	0.905323170220437
ENST00000180173	0.393890307366989	55.1768662560463	1	1	1.00012221950623	FALSE	0.795672592272742
ENST00000181383	0.889108584172134	5.21257341162264	3	3	7	FALSE	0.94839497124107
ENST00000181839	0.670702260421908	25.6593573657981	3	3	3.00134589502019	FALSE	0.876339806961798
ENST00000182290	0.727279425131501	3.62301492527366	1	1	1	FALSE	0.896083554741469
ENST00000182377	0.0543818888297762	936.762833580691	1	1	3.0091934297622	FALSE	0.795672592272742
ENST00000183605	0.485447580453032	41.7443961515367	1	1	2	FALSE	0.799250168250152
ENST00000184956	0.510860286797774	368.010112062828	6	6	13.0002444091409	FALSE	0.807943356381475
ENST00000185150	0.414901794557614	71.1478738980589	2	2	2	FALSE	0.795672592272742
ENST00000187397	NA	NA	NA	NA	NA	NA	NA
ENST00000188403	0.326399720335421	74.9502205626335	2	1	1	FALSE	0.795672592272742
ENST00000188790	0.540064346870993	23.1323190088169	2	1	1	FALSE	0.820893442438714
ENST00000189444	0.859353748753163	3.27986207616457	2	2	2.00024443901247	FALSE	0.931837597026246
ENST00000190611	NA	NA	NA	NA	NA	NA	NA
ENST00000190983	0.415308860316497	168.485949342423	4	4	4.00281508887563	FALSE	0.795672592272742
ENST00000191018	0.353318615195902	205.355954234115	4	4	4.000366703337	FALSE	0.795672592272742
ENST00000192788	0.623920261730356	31.9132988238355	3	3	3.00048899755501	FALSE	0.857493372683834
ENST00000193322	0.311461844276976	162.0352184806	2	2	4.01582835703663	FALSE	0.795672592272742
ENST00000193391	0.631144019809731	57.0600276606593	3	3	4	FALSE	0.86062225634357
ENST00000194130	0.940192087509223	4.86847118451104	3	3	14	FALSE	0.971746388647488
ENST00000194530	0.72764086893816	3.64293215930463	1	1	1	FALSE	0.896083554741469
ENST00000196061	0.288357512443426	426.393478372605	7	7	8.01668661091304	FALSE	0.795672592272742
ENST00000196169	0.437625775112853	57.9742145132409	2	2	2.00012226433549	FALSE	0.798755375002394
ENST00000197268	NA	NA	NA	NA	NA	NA	NA
ENST00000198801	0.6858706214107	23.4619766942627	2	2	2	FALSE	0.881360859499769
ENST00000199320	0.706114467699925	43.9430104703913	3	3	5.00036683785767	FALSE	0.887937378067697
ENST00000199389	0.693054204677989	20.997299778371	2	2	2	FALSE	0.883591445563617
ENST00000199447	0.154514780812739	139.677924735559	1	1	1	FALSE	0.795672592272742
ENST00000199706	0.447933036885671	41.5776283365186	1	1	1.00061132167747	FALSE	0.798942673437028
ENST00000199936	0.867106326637671	10.0851446009135	1	1	5	FALSE	0.935780543977991
ENST00000200181	0.352926430458913	328.862194964967	4	4	7.00342423871836	FALSE	0.795672592272742
ENST00000200457	0.469642545931043	188.259597770492	4	4	5.02609733659124	FALSE	0.798942673437028
ENST00000200557	0.63288653577304	25.5896536574375	2	2	2.00122267327035	FALSE	0.861470847668014
ENST00000200652	0.614811065570391	86.1736794845218	4	4	5.00097847358121	FALSE	0.853633591521454
ENST00000200676	0.177499036321298	282.486037685555	2	2	2	FALSE	0.795672592272742
ENST00000201647	0.143234387696581	331.155779984024	2	2	2.00061132167747	FALSE	0.795672592272742
ENST00000201963	0.240890856616743	176.769450969203	2	2	2.00073352623331	FALSE	0.795672592272742
ENST00000201979	0.466404302019012	37.4123893277298	1	1	1	FALSE	0.798942673437028
ENST00000202625	0.754088226458534	59.1235972476165	8	8	8.00036664358292	FALSE	0.904809224997343
ENST00000202917	0.860849793398827	8.03905202477348	4	4	9	FALSE	0.932448181688113
ENST00000203166	0.93107552761139	1.09188166354856	3	2	2.00061139642944	FALSE	0.968051695755725
ENST00000203407	0.209137290387344	116.663439443602	1	1	1.00024443901247	FALSE	0.795672592272742
ENST00000203556	0.519603298058288	96.5698455063811	4	4	4.00354811919682	FALSE	0.811942773583038
ENST00000204005	0.0806968128012406	666.406133992591	2	2	2	FALSE	0.795672592272742
ENST00000204549	0.89486378049955	2.58403262293763	2	2	2	FALSE	0.951953046795653
ENST00000204604	0.2911662534648	86.3879068349852	1	1	1.00024446889133	FALSE	0.795672592272742
ENST00000204679	0.612298040264837	24.1312634155633	2	2	2	FALSE	0.852479868246644
ENST00000205061	0.433070731607241	42.0539202252284	1	1	1.0807560137457	FALSE	0.797402919536018
ENST00000205143	0.298126630411353	99.7738337527599	2	2	2	FALSE	0.795672592272742
ENST00000205214	0.510373075863578	218.512640474769	3	3	8	FALSE	0.807597303338655
ENST00000205386	0.551143715251956	201.685281469077	7	7	9	FALSE	0.82592219583225
ENST00000205402	0.256092980962633	98.8032501242676	1	1	1	FALSE	0.795672592272742
ENST00000205636	0.774937657392251	17.0412331160011	3	3	3.00799610801469	FALSE	0.906419811115469
ENST00000205948	0.246556154173018	401.639289262649	5	5	5.00012230919765	FALSE	0.795672592272742
ENST00000206262	0.370307231417488	61.7375132128233	1	1	1	FALSE	0.795672592272742
ENST00000206380	0.447198723915546	41.7555106430491	1	1	1	FALSE	0.798942673437028
ENST00000206446	0.767601405111893	2.0080447137849	1	1	1	FALSE	0.905323170220437
ENST00000206474	0.606228837644211	36.2641613949212	2	2	2	FALSE	0.849026861960204
ENST00000206513	0.879883923174527	4.1503059129078	3	3	3.00061108259538	FALSE	0.943968594628012
ENST00000206542	0.0863907198251821	672.568930098628	2	2	3	FALSE	0.795672592272742
ENST00000206765	0.879407001064199	13.7252838551013	7	7	10.0003666734618	FALSE	0.943943694443173
ENST00000207457	0.106728674800484	162.460424595807	1	1	1	FALSE	0.795672592272742
ENST00000207549	0.282422285247798	1541.69571347875	11	11	16.0198534621656	FALSE	0.795672592272742
ENST00000207870	0.475059283428028	45.6365231970469	2	2	2.00024443901247	FALSE	0.799127072608856
ENST00000209665	0.763204799535345	2.15554281916638	1	1	1	FALSE	0.905323170220437
ENST00000209668	NA	NA	NA	NA	NA	NA	NA
ENST00000209873	0.453584039763278	144.785399294664	4	4	5	FALSE	0.798942673437028
ENST00000209884	0.448985170015128	41.3304466587688	1	1	1	FALSE	0.798942673437028
ENST00000209929	0.947692461627992	9.44369024932103	4	4	76	FALSE	0.974659967736063
ENST00000210060	0.820730387796347	0.742620379846304	1	1	1	FALSE	0.913972390925825
ENST00000210187	0.307274975111555	98.8643664038722	2	2	2.01538843385455	FALSE	0.795672592272742
ENST00000210313	0.372616666771124	205.327709660622	5	4	4.00097847358121	FALSE	0.795672592272742
ENST00000210633	NA	NA	NA	NA	NA	NA	NA
ENST00000211287	0.88890072924685	3.92416457340293	2	2	3	FALSE	0.948272012116927
ENST00000211998	0.742872083219847	32.3512734386523	3	3	5	FALSE	0.900771198783778
ENST00000212015	0.22142347163698	275.171810220086	2	2	3.01634261517482	FALSE	0.795672592272742
ENST00000212355	0.230817116970658	212.535951599855	1	1	1	FALSE	0.795672592272742
ENST00000215057	0.310065580753695	80.1944944619254	1	1	1	FALSE	0.795672592272742
ENST00000215071	0.720009880316179	4.03601414163668	1	1	1	FALSE	0.893299505867989
ENST00000215115	0.781207982825719	1.59648734356747	1	1	1	FALSE	0.906810919033217
ENST00000215368	0.329229100628918	74.0728344304065	1	1	1	FALSE	0.795672592272742
ENST00000215570	0.40454775587985	87.2939485410907	1	1	4	FALSE	0.795672592272742
ENST00000215582	0.236799324896251	935.623337504286	6	6	10.003302034799	FALSE	0.795672592272742
ENST00000215659	0.322035053148737	76.3266441805823	1	1	1	FALSE	0.795672592272742
ENST00000215727	0.392306371979088	55.6074168512444	1	1	1	FALSE	0.795672592272742
ENST00000215730	0.201315776015659	238.131109999572	2	2	2.00097859327217	FALSE	0.795672592272742
ENST00000215742	0.671679034383373	49.3018975043209	2	2	4.01214574898785	FALSE	0.876634009089007
ENST00000215812	0.358176819371388	463.403109662929	5	5	8.00012220457045	FALSE	0.795672592272742
ENST00000215832	0.511687397355059	59.4309107511565	2	2	2.00441137810253	FALSE	0.808083373847748
ENST00000215838	0.898167580491491	3.07759900415115	3	2	3	FALSE	0.953825435414889
ENST00000215885	0.944639334285331	26.2396296681406	5	5	103.089181618358	FALSE	0.973508051932683
ENST00000215917	0.354597622654907	66.3216628790228	1	1	1	FALSE	0.795672592272742
ENST00000215919	0.627691730153639	42.502479395937	3	3	4.00244594470284	FALSE	0.859092434205863
ENST00000215980	0.321518067678402	76.5070290962066	1	1	1	FALSE	0.795672592272742
ENST00000216014	0.665355350461902	131.697765671169	3	3	13	FALSE	0.872935083693578
ENST00000216024	0.7871918064313	1.43270193666698	1	1	1.0004894762604	FALSE	0.906810919033217
ENST00000216027	0.58780722660816	16.0560608501554	1	1	1	FALSE	0.840114839935514
ENST00000216038	0.321934658802177	76.3806857923144	1	1	1	FALSE	0.795672592272742
ENST00000216039	0.259667756130918	97.5221985790416	1	1	1	FALSE	0.795672592272742
ENST00000216061	0.148622795214093	591.333881527165	4	4	4.00134490783296	FALSE	0.795672592272742
ENST00000216068	0.379109064065831	59.2453543366411	1	1	1	FALSE	0.795672592272742
ENST00000216071	0.755621838852253	2.4275899329889	1	1	1	FALSE	0.904809224997343
ENST00000216085	0.829751829316832	91.0361268725647	4	4	33.0306994645407	FALSE	0.91665968473316
ENST00000216101	0.406438142596824	51.8379097645773	1	1	1	FALSE	0.795672592272742
ENST00000216117	0.483542732397011	33.7573249103169	1	1	1.00012220457045	FALSE	0.799250168250152
ENST00000216124	0.17918394890057	658.157437582443	5	5	7.00944039015225	FALSE	0.795672592272742
ENST00000216127	0.490733670625167	32.2880259978797	1	1	1	FALSE	0.800192141939902
ENST00000216129	0.822568037922405	9.09321960844236	3	3	3.00024443901247	FALSE	0.913972390925825
ENST00000216139	0.341817604328363	70.1650995337976	1	1	1	FALSE	0.795672592272742
ENST00000216160	0.801974083495894	9.40299577371717	3	2	2.00061132167747	FALSE	0.909001703413993
ENST00000216177	0.275068503014625	759.810216921886	8	8	11.00293443382	FALSE	0.795672592272742
ENST00000216180	0.792178904040826	47.5927492280507	2	2	10.0284488044145	FALSE	0.907496969208647
ENST00000216181	0.55344864864576	21.0368969079512	1	1	1.00012220457045	FALSE	0.826940708020923
ENST00000216187	0.603062042069614	112.431532751137	2	2	6.00061102285225	FALSE	0.847667585926374
ENST00000216190	0.703516844160827	4.98347610676473	1	1	1	FALSE	0.8868789979052
ENST00000216211	0.908870458108645	42.4894098316568	6	6	87	FALSE	0.959148398344442
ENST00000216223	0.98792273846379	0.0391765077429594	2	2	2	FALSE	0.992785509833063
ENST00000216237	0.396277363404553	81.0442471734633	2	2	2.00012220457045	FALSE	0.795672592272742
ENST00000216254	0.273150869748169	94.124335287764	2	2	2	FALSE	0.795672592272742
ENST00000216259	0.847601227600839	5.33654307186882	1	1	2.00048887802493	FALSE	0.925518948366177
ENST00000216267	0.3191334808669	208.983279184787	2	2	3.00195655837164	FALSE	0.795672592272742
ENST00000216268	0.433371739930542	71.912021710996	2	2	2	FALSE	0.797402919536018
ENST00000216271	0.432488061257934	364.359046663633	1	1	10.0067245384521	FALSE	0.797402919536018
ENST00000216274	0.247847139699546	101.82585521464	1	1	1	FALSE	0.795672592272742
ENST00000216277	NA	NA	NA	NA	NA	NA	NA
ENST00000216286	0.910623316022043	1.70819276142445	1	1	2.00146735143067	FALSE	0.959891570955109
ENST00000216288	NA	NA	NA	NA	NA	NA	NA
ENST00000216294	0.758765450595519	295.889639192418	5	5	53.0166298333769	FALSE	0.905323170220437
ENST00000216297	0.222516824409673	239.258344866867	1	1	1.00012233912405	FALSE	0.795672592272742
ENST00000216336	0.323226966819868	116.404079623167	2	2	2.00012220457045	FALSE	0.795672592272742
ENST00000216341	0.150622359311914	321.202798520255	2	2	2	FALSE	0.795672592272742
ENST00000216367	0.239125473570817	275.97051698031	2	2	3.00036719706242	FALSE	0.795672592272742
ENST00000216373	NA	NA	NA	NA	NA	NA	NA
ENST00000216392	0.197633686612628	121.284818776832	1	1	1	FALSE	0.795672592272742
ENST00000216446	0.704765987066521	19.9721176315528	1	1	2	FALSE	0.887033208585181
ENST00000216465	0.14985175546417	141.761799516106	1	1	1.00012220457045	FALSE	0.795672592272742
ENST00000216484	0.473822703277747	35.7854692746482	2	1	1	FALSE	0.799127072608856
ENST00000216487	0.00771687246150981	2241.96565531392	1	1	4.01274822260358	FALSE	0.795672592272742
ENST00000216489	0.257721569587167	343.136816406801	3	3	5.00061132167747	FALSE	0.795672592272742
ENST00000216517	0.850923589495653	5.11708608382813	2	2	2	FALSE	0.927192663422328
ENST00000216540	0.707291723655559	107.837888901087	9	9	11.0002444688913	FALSE	0.888009899824931
ENST00000216629	0.406986624347876	2102.75547870164	2	2	51	FALSE	0.795672592272742
ENST00000216639	0.306790925657881	81.2831094059883	1	1	1	FALSE	0.795672592272742
ENST00000216714	0.468329448507984	36.9891277207227	1	1	1	FALSE	0.798942673437028
ENST00000216733	0.887846608800108	4.78270895337066	3	3	4	FALSE	0.947727203457828
ENST00000216756	0.485950188318878	33.2540349197605	1	1	1	FALSE	0.799250168250152
ENST00000216774	NA	NA	NA	NA	NA	NA	NA
ENST00000216780	0.0836050785303964	8869.64164178067	7	7	48	FALSE	0.795672592272742
ENST00000216799	0.504493113915618	29.4339239011056	1	1	1	FALSE	0.804965889315873
ENST00000216862	0.422986793550228	339.915184847126	5	5	9.0002444091409	FALSE	0.795672592272742
ENST00000216877	0.319367914680745	77.1782487790398	1	1	1	FALSE	0.795672592272742
ENST00000216927	0.176542614494181	130.063794760339	1	1	1	FALSE	0.795672592272742
ENST00000216962	0.0346978868173715	785.897846104673	2	2	2	FALSE	0.795672592272742
ENST00000217043	0.931892324723677	14.9617367622648	3	3	30	FALSE	0.968263203666523
ENST00000217131	0.366704083062042	62.7671512631536	1	1	1	FALSE	0.795672592272742
ENST00000217133	0.377556233420314	200.578561787397	2	2	4	FALSE	0.795672592272742
ENST00000217159	0.595401687881473	73.0008273928697	5	5	5.00281336615641	FALSE	0.844471147208411
ENST00000217162	NA	NA	NA	NA	NA	NA	NA
ENST00000217169	0.902076700931317	0.0709224663155856	1	1	2.00048887802493	FALSE	0.956171347093291
ENST00000217173	0.377292715745076	59.7559760578228	1	1	1.00012220457045	FALSE	0.795672592272742
ENST00000217182	0.52727800779658	25.3472592481897	1	1	1.00024443901247	FALSE	0.815797643641713
ENST00000217233	0.846228177555517	7.87916066378505	3	3	7.00024446889133	FALSE	0.924884001751383
ENST00000217260	0.268069184101529	94.4841834762915	1	1	1	FALSE	0.795672592272742
ENST00000217270	0.409333541442511	71.9800870006606	1	1	2	FALSE	0.795672592272742
ENST00000217289	0.441901260738192	68.3904052380989	3	2	2	FALSE	0.798942673437028
ENST00000217320	0.327677217315044	74.5098940014609	1	1	1	FALSE	0.795672592272742
ENST00000217381	NA	NA	NA	NA	NA	NA	NA
ENST00000217407	0.885187131693927	11.9592670106598	4	4	9	FALSE	0.946622730557587
ENST00000217423	0.367219934876869	62.6246818921805	1	1	1	FALSE	0.795672592272742
ENST00000217426	0.247180876232718	102.065059097834	1	1	1	FALSE	0.795672592272742
ENST00000217446	0.540795705630872	23.0778704497412	1	1	1	FALSE	0.820893442438714
ENST00000217455	0.0492221913825501	8289.95970518203	5	5	36	FALSE	0.795672592272742
ENST00000217456	0.927495476777226	1.21423728250678	2	2	2	FALSE	0.966085539148405
ENST00000217885	0.473179757049786	481.428951212117	2	2	7	FALSE	0.799127072608856
ENST00000217909	0.485472683189231	33.3592520039624	1	1	1.00012221950623	FALSE	0.799250168250152
ENST00000217957	0.730044851258838	3.52478983857852	1	1	1	FALSE	0.896963354112723
ENST00000217971	0.633569905713194	10.6636460963494	1	1	1.00085605967959	FALSE	0.861470847668014
ENST00000218006	0.960806472225362	0.541449884255543	5	4	7	FALSE	0.980356095238924
ENST00000218056	0.0961132511003378	599.772952656252	1	1	3.02558425584256	FALSE	0.795672592272742
ENST00000218104	NA	NA	NA	NA	NA	NA	NA
ENST00000218176	0.158971936024047	307.816558642556	1	1	2.000733406674	FALSE	0.795672592272742
ENST00000218224	0.0677592826949545	5668.91589639001	2	2	27.0893710923133	FALSE	0.795672592272742
ENST00000218340	0.537479388182838	23.5059507804069	1	1	1	FALSE	0.819955134192363
ENST00000218436	0.728340994601701	3.60785993530154	1	1	1	FALSE	0.896621946423033
ENST00000218548	0.833901743623244	96.8418486212491	6	6	61	FALSE	0.919128030283072
ENST00000218867	0.334848981119307	72.3122306642498	1	1	1	FALSE	0.795672592272742
ENST00000219022	0.0810835813846288	591.986442171331	2	2	3	FALSE	0.795672592272742
ENST00000219066	0.440973994982446	909.5602884229	3	3	23.000488997555	FALSE	0.798942673437028
ENST00000219097	0.925530073821042	1.16156065142164	2	2	2	FALSE	0.965824517208187
ENST00000219240	0.237276607682539	446.140223004592	2	2	5	FALSE	0.795672592272742
ENST00000219281	0.233798408786814	158.9349931305	2	2	2.00012220457045	FALSE	0.795672592272742
ENST00000219299	0.607731280172519	380.468550598133	5	4	41	FALSE	0.849810646251056
ENST00000219315	0.695491635265679	260.299478038728	5	5	27	FALSE	0.884725621235383
ENST00000219320	0.334776397020606	72.3224709722858	1	1	1	FALSE	0.795672592272742
ENST00000219343	0.581251527006601	16.9316075511775	1	1	1	FALSE	0.836039771264925
ENST00000219345	0.239264049587936	104.873426510938	1	1	1.00048899755501	FALSE	0.795672592272742
ENST00000219368	0.421126403350377	64.7337344073647	2	2	2.00048899755501	FALSE	0.795672592272742
ENST00000219406	0.183391089354116	1778.46632582164	8	8	19.0002444390125	FALSE	0.795672592272742
ENST00000219454	0.176459632389756	130.104598458117	1	1	1	FALSE	0.795672592272742
ENST00000219473	NA	NA	NA	NA	NA	NA	NA
ENST00000219548	0.441321790131949	43.1174508662847	1	1	1.00012220457045	FALSE	0.798942673437028
ENST00000219596	0.18943665224233	124.662760374894	1	1	1.00012220457045	FALSE	0.795672592272742
ENST00000219599	0.395567908773494	588.324792085934	2	2	21	FALSE	0.795672592272742
ENST00000219611	0.0230534269479583	4338.0494269509	7	6	14.0623917514381	FALSE	0.795672592272742
ENST00000219660	0.302805819109143	82.582919179349	1	1	1	FALSE	0.795672592272742
ENST00000219689	0.366704083062042	62.7671512631536	1	1	1	FALSE	0.795672592272742
ENST00000219782	0.129267133031314	151.442995905848	1	1	1.00073367571533	FALSE	0.795672592272742
ENST00000219821	0.0746385193205693	464.235615613212	2	2	2	FALSE	0.795672592272742
ENST00000219837	0.218939121359486	2657.9779611441	4	4	29.2575191367895	FALSE	0.795672592272742
ENST00000220166	0.37187671271353	61.9415274286293	3	2	2	FALSE	0.795672592272742
ENST00000220244	0.0967404929950991	791.601239964839	2	2	4	FALSE	0.795672592272742
ENST00000220420	0.297610023800682	103.730462901733	2	2	2	FALSE	0.795672592272742
ENST00000220478	NA	NA	NA	NA	NA	NA	NA
ENST00000220509	0.752540195537269	38.3393050196681	5	5	5.00110013990448	FALSE	0.904809224997343
ENST00000220531	0.253490462208479	223.633213018419	1	1	3	FALSE	0.795672592272742
ENST00000220562	0.613863168640925	12.8239356460653	1	1	1	FALSE	0.853633591521454
ENST00000220584	0.671898413093644	7.20386271085086	1	1	1	FALSE	0.876684917102748
ENST00000220616	0.121452275511148	1551.13888133389	10	10	10.0014684287812	FALSE	0.795672592272742
ENST00000220669	0.916999619756226	4.41403339288194	3	3	7.00159045378239	FALSE	0.962353509787082
ENST00000220676	0.161072938444694	136.766995558997	1	1	1	FALSE	0.795672592272742
ENST00000220751	0.54463958474966	22.437677354042	1	1	1.00012220457045	FALSE	0.82161072388744
ENST00000220763	0.581421226120994	111.833976756883	4	4	5	FALSE	0.836039771264925
ENST00000220764	0.136557514594408	319.837216653136	1	1	2	FALSE	0.795672592272742
ENST00000220809	0.985521507001716	0.0801975551822234	3	3	3	FALSE	0.991217735550735
ENST00000220812	0.577848025358844	69.791758435454	4	4	5	FALSE	0.835055672020287
ENST00000220822	0.173872394631174	131.20688711855	1	1	1	FALSE	0.795672592272742
ENST00000220856	0.359821047647363	64.7746637115916	1	1	1.00061132167747	FALSE	0.795672592272742
ENST00000220959	0.483362119942996	33.7931783517939	1	1	1	FALSE	0.799250168250152
ENST00000221086	0.580683628488589	21.8623044584384	2	2	2.00024443901247	FALSE	0.835981517746437
ENST00000221130	0.304705293983859	81.9585400688907	1	1	1	FALSE	0.795672592272742
ENST00000221132	0.334313429382376	72.4837433966845	1	1	1	FALSE	0.795672592272742
ENST00000221166	0.625716046532169	29.3322846897283	2	2	2.00024443901247	FALSE	0.858283072676869
ENST00000221200	0.772356982906665	1.85588713785007	1	1	1.0002446782481	FALSE	0.905323170220437
ENST00000221232	NA	NA	NA	NA	NA	NA	NA
ENST00000221249	0.114602631364627	2116.26173391708	5	5	12.0008557606899	FALSE	0.795672592272742
ENST00000221283	0.11015821538945	544.177452055021	2	2	3	FALSE	0.795672592272742
ENST00000221307	0.0431176677802425	955.96859108224	1	1	3	FALSE	0.795672592272742
ENST00000221363	0.836865448677057	7.29764845770682	4	3	3.00785772067309	FALSE	0.91953542803794
ENST00000221403	0.360190347886802	412.666818007535	3	3	7.00942545945306	FALSE	0.795672592272742
ENST00000221418	0.588514850034615	139.171273770724	3	3	8	FALSE	0.84055942978766
ENST00000221431	0.653690688184956	47.623904242956	4	4	4	FALSE	0.870709561109534
ENST00000221444	0.516659886183541	27.3466353330112	1	1	1.00306410099277	FALSE	0.810891970204453
ENST00000221455	0.184067128560047	242.183553667419	1	1	2	FALSE	0.795672592272742
ENST00000221466	0.301902522130905	82.8855060556508	1	1	1	FALSE	0.795672592272742
ENST00000221480	0.956382188079278	0.00276714689070863	1	1	1	FALSE	0.978641854417415
ENST00000221485	0.152446302666069	140.591211274685	1	1	1.00024443901247	FALSE	0.795672592272742
ENST00000221486	0.778913024713939	22.6945078174263	2	2	8	FALSE	0.906810919033217
ENST00000221496	0.749574857127453	17.2969791796326	3	3	3.00024443901247	FALSE	0.904340468059762
ENST00000221538	0.0144039994678655	3359.72119159208	8	8	8.00048899755501	FALSE	0.795672592272742
ENST00000221543	0.957199461542713	1.21729420998244	6	5	6.00171232876712	FALSE	0.97873109903644
ENST00000221554	0.0700494413465026	648.285784880417	2	2	2	FALSE	0.795672592272742
ENST00000221566	0.755087911091479	2.44761801558674	1	1	1	FALSE	0.904809224997343
ENST00000221730	0.188476612972328	256.275578488057	1	1	2	FALSE	0.795672592272742
ENST00000221797	0.73118009925758	3.46877117708667	1	1	1	FALSE	0.897569058145587
ENST00000221855	0.446876963300443	62.2786023699261	1	1	2	FALSE	0.798942673437028
ENST00000221856	0.384715847672474	57.6864906537134	1	1	1	FALSE	0.795672592272742
ENST00000221899	0.363723642508064	63.6250337607116	1	1	1.00171358629131	FALSE	0.795672592272742
ENST00000221922	0.231692057975226	289.107352374969	4	3	3.0129043740945	FALSE	0.795672592272742
ENST00000221930	0.614936974856744	12.5710018596632	1	1	1.00024443901247	FALSE	0.853698562433754
ENST00000221957	0.875425830761598	11.6717526948113	3	3	8.00012220457045	FALSE	0.941332939029421
ENST00000221980	0.266794755187356	94.9102511401849	1	1	1	FALSE	0.795672592272742
ENST00000222002	0.930128710752553	1.42548738800594	3	3	3	FALSE	0.967624421360682
ENST00000222008	0.466158713270179	37.4639604779826	1	1	1	FALSE	0.798942673437028
ENST00000222115	0.319174135154485	246.15626449161	2	2	5.00734484024972	FALSE	0.795672592272742
ENST00000222145	0.0814538839893422	1035.86687506104	3	3	5.01694677864375	FALSE	0.795672592272742
ENST00000222214	0.836849647389597	7.29443545712707	3	3	3	FALSE	0.91953542803794
ENST00000222249	0.36071710710173	64.4130766661909	1	1	1.00012220457045	FALSE	0.795672592272742
ENST00000222250	0.904712435263077	4.64990484542511	3	3	5.00036664358292	FALSE	0.95721453736266
ENST00000222271	0.0202120582795535	2893.9426832032	5	5	9.01155642980084	FALSE	0.795672592272742
ENST00000222275	0.365352354108781	63.1684241904082	1	1	1	FALSE	0.795672592272742
ENST00000222286	0.745750616862732	2.81731649930082	1	1	1	FALSE	0.902656705475877
ENST00000222308	0.246590735228189	102.294249684978	1	1	1	FALSE	0.795672592272742
ENST00000222345	0.361254077422797	107.882406964282	2	2	2.00110091743119	FALSE	0.795672592272742
ENST00000222381	0.654443415061294	68.5835712763078	3	3	7	FALSE	0.870948724991791
ENST00000222382	0.919278950261792	2.91931845483575	2	2	4	FALSE	0.963614465366552
ENST00000222390	NA	NA	NA	NA	NA	NA	NA
ENST00000222399	0.731713703595438	20.184288342278	3	3	3.000366703337	FALSE	0.897569058145587
ENST00000222402	0.408556317096433	51.274111432029	1	1	1.00024443901247	FALSE	0.795672592272742
ENST00000222462	0.0637745007055947	186.893919721107	1	1	1	FALSE	0.795672592272742
ENST00000222481	0.169090175426313	273.909288989896	1	1	1	FALSE	0.795672592272742
ENST00000222482	0.36463334840218	2341.76310619843	3	3	48	FALSE	0.795672592272742
ENST00000222511	0.465048956586901	37.709819875731	1	1	1	FALSE	0.798942673437028
ENST00000222543	0.55349915503073	53.2952029531257	2	2	5	FALSE	0.826940708020923
ENST00000222547	0.0655474108326024	743.040492352995	1	1	3	FALSE	0.795672592272742
ENST00000222572	0.301453594833976	1317.47049107587	3	3	20.0070145212897	FALSE	0.795672592272742
ENST00000222574	0.592255632732382	37.3518553106666	1	1	9	FALSE	0.84193505268053
ENST00000222584	0.276745597931208	91.465710112977	1	1	1	FALSE	0.795672592272742
ENST00000222644	0.347644975451327	68.4037057738382	2	1	1.00012227928589	FALSE	0.795672592272742
ENST00000222673	0.302164759030954	194.374072364219	1	1	3.00440528634361	FALSE	0.795672592272742
ENST00000222693	0.247843422169395	253.894883274573	1	1	3	FALSE	0.795672592272742
ENST00000222726	NA	NA	NA	NA	NA	NA	NA
ENST00000222761	0.355682784905073	65.9810389197735	1	1	1.00441934691873	FALSE	0.795672592272742
ENST00000222792	0.287181688255896	87.8337531879376	1	1	1.00024443901247	FALSE	0.795672592272742
ENST00000222800	0.000112597967668604	10045.4607210414	2	2	13.010397448864	FALSE	0.167694294038606
ENST00000222803	0.311696640314234	505.929794383176	1	1	7.00171191000245	FALSE	0.795672592272742
ENST00000222812	0.302805819109143	82.582919179349	1	1	1	FALSE	0.795672592272742
ENST00000222823	0.740548643123973	47.4738484400699	5	5	6	FALSE	0.900363314067574
ENST00000222969	0.557959037476789	20.3231198172611	1	1	1	FALSE	0.828252228998366
ENST00000222982	0.406976217774513	3983.88887150826	6	6	113	FALSE	0.795672592272742
ENST00000223023	0.688335680844059	5.98017536924834	1	1	1	FALSE	0.882249453741117
ENST00000223026	0.233795937880997	2218.08674970321	5	5	28.0003668378577	FALSE	0.795672592272742
ENST00000223051	0.600513636971257	17.6036336096156	2	2	2	FALSE	0.84736669004259
ENST00000223061	0.406968625466699	51.6982172935216	1	1	1.00012220457045	FALSE	0.795672592272742
ENST00000223073	0.971904688490028	0.522074123820676	4	4	6	FALSE	0.984761501138988
ENST00000223095	0.326675037076695	74.8714696363292	1	1	1	FALSE	0.795672592272742
ENST00000223114	0.48089701390456	34.3043145640273	1	1	1	FALSE	0.799127072608856
ENST00000223127	0.453450312291669	68.883286494774	2	2	3.00097799511002	FALSE	0.798942673437028
ENST00000223215	NA	NA	NA	NA	NA	NA	NA
ENST00000223271	0.365463345715355	63.1363807035104	1	1	1.00012220457045	FALSE	0.795672592272742
ENST00000223324	0.651575193605364	21.3451109721583	1	1	2	FALSE	0.869701276566939
ENST00000223357	0.930238932353565	1.78378438469038	5	5	5.0009781147278	FALSE	0.967624421360682
ENST00000223423	0.587957203960735	16.0370150071153	2	1	1	FALSE	0.840114839935514
ENST00000223528	0.646897567368441	46.3529683937686	3	3	3	FALSE	0.867533459729184
ENST00000223642	0.0351554268843406	2181.40247153528	7	6	13	FALSE	0.795672592272742
ENST00000224073	0.344155211036835	69.4372758477001	1	1	1	FALSE	0.795672592272742
ENST00000224140	0.798144644849699	7.35564324024676	3	2	2	FALSE	0.90781183340278
ENST00000224237	0.615875640830399	12.6423391130169	1	1	1.00392686219168	FALSE	0.853759175340081
ENST00000224652	0.409645393875298	51.0025799482405	1	1	1	FALSE	0.795672592272742
ENST00000224949	0.864401680538537	18.8176327778812	7	7	13	FALSE	0.933960812294488
ENST00000225174	0.864372368658024	4.44737255300473	1	1	2	FALSE	0.933960812294488
ENST00000225235	0.926342814495563	1.24726520157793	2	2	2.00122339124052	FALSE	0.965855067246559
ENST00000225275	0.744284475523073	155.408933058256	3	3	21.0002444390125	FALSE	0.901755292604651
ENST00000225276	0.65662920225572	8.47061516242908	1	1	1	FALSE	0.871793152452929
ENST00000225296	0.943392332743299	2.06779467106709	4	4	7	FALSE	0.973216715974784
ENST00000225308	0.786511683655787	17.0612072776727	4	4	4.00097820445211	FALSE	0.906810919033217
ENST00000225328	0.77732396121123	11.7903387095448	2	2	2	FALSE	0.906650488678806
ENST00000225394	0.79404662824184	1.25722698249463	1	1	1.00024443901247	FALSE	0.907496969208647
ENST00000225441	0.646657093644641	9.41671554759168	1	1	1.00122339124052	FALSE	0.867365063936348
ENST00000225474	0.246546827413103	102.313223047889	1	1	1.00012220457045	FALSE	0.795672592272742
ENST00000225504	0.188766644468909	124.930183822726	1	1	1.00024443901247	FALSE	0.795672592272742
ENST00000225519	0.172441717624858	2410.40060605292	4	4	21	FALSE	0.795672592272742
ENST00000225538	0.742006359360694	2.96016376258309	1	1	1	FALSE	0.900363314067574
ENST00000225567	0.578426405455196	17.3353933057625	1	1	1	FALSE	0.835157845920279
ENST00000225609	0.732256742802608	15.5882153932656	2	2	2	FALSE	0.897804423106597
ENST00000225719	NA	NA	NA	NA	NA	NA	NA
ENST00000225737	NA	NA	NA	NA	NA	NA	NA
ENST00000225740	0.0786073248030399	3118.20792369048	4	4	16	FALSE	0.795672592272742
ENST00000225742	0.353291965784143	66.7065509089561	1	1	1	FALSE	0.795672592272742
ENST00000225873	0.706327798214136	31.871440439706	3	3	3	FALSE	0.888009899824931
ENST00000225899	0.954427837584687	0.689788911600849	3	2	3	FALSE	0.977870931018938
ENST00000225927	0.407413963661239	51.4399590263521	1	1	1	FALSE	0.795672592272742
ENST00000225964	0.359647531683244	64.8308886615223	1	1	1.000366703337	FALSE	0.795672592272742
ENST00000226004	0.633503555018237	10.678812675515	1	1	1.000366703337	FALSE	0.861470847668014
ENST00000226091	0.446165672115347	41.9424734133463	1	1	1.00208154769193	FALSE	0.798942673437028
ENST00000226105	0.965998085337891	5.70450780534534	3	3	53.0003666137113	FALSE	0.980969731117876
ENST00000226193	0.166493731119838	344.131960001189	2	2	3	FALSE	0.795672592272742
ENST00000226218	0.307543022801511	81.0226841799325	2	1	1	FALSE	0.795672592272742
ENST00000226230	0.446639599918471	41.8832822085994	1	1	1	FALSE	0.798942673437028
ENST00000226253	0.308491010702457	80.723672343917	1	1	1.00012220457045	FALSE	0.795672592272742
ENST00000226279	0.0738990537806315	192.935909423657	1	1	3	FALSE	0.795672592272742
ENST00000226317	0.623922464080413	15.2924151649079	1	1	3	FALSE	0.857493372683834
ENST00000226355	0.966609114028889	0.962524080819029	4	3	11	FALSE	0.981431317206643
ENST00000226432	0.316673500899942	368.477385340516	5	5	5	FALSE	0.795672592272742
ENST00000226444	0.711697919861737	21.8346583681279	2	2	3.00097868312824	FALSE	0.889459375748039
ENST00000226760	0.65138604241795	42.0083505955599	2	2	3	FALSE	0.869701276566939
ENST00000227065	0.974125257057887	0.0532776661831616	3	3	4	FALSE	0.985541351896572
ENST00000227155	0.311049717735356	79.8659297453436	1	1	1	FALSE	0.795672592272742
ENST00000227214	0.383411774750377	58.045211325877	1	1	1	FALSE	0.795672592272742
ENST00000227348	0.622654739757096	52.2884392290745	3	3	3	FALSE	0.857033982964919
ENST00000227349	0.630552510451668	94.6718456495978	5	5	7	FALSE	0.86062225634357
ENST00000227451	0.308666869097289	89.9085910182174	2	2	2.00318705565089	FALSE	0.795672592272742
ENST00000227474	0.207733059696092	117.217764458188	4	1	1	FALSE	0.795672592272742
ENST00000227520	0.0498617616951007	2704.66686146383	5	5	10.0009778456865	FALSE	0.795672592272742
ENST00000227618	0.289365261374803	87.0847893322188	1	1	1	FALSE	0.795672592272742
ENST00000227752	0.763265099624417	2.15369536990966	1	1	1	FALSE	0.905323170220437
ENST00000227756	0.242506941802185	103.804590581678	1	1	1	FALSE	0.795672592272742
ENST00000227758	0.798106928787452	1.17403147390462	1	1	1	FALSE	0.90781183340278
ENST00000227880	0.843296944332253	30.3205813768321	5	5	15.0026891279258	FALSE	0.923456191449256
ENST00000228027	0.174637177125359	2746.80340861275	6	6	22	FALSE	0.795672592272742
ENST00000228284	NA	NA	NA	NA	NA	NA	NA
ENST00000228307	0.94560755307333	10.043447538042	3	3	38.0015909925346	FALSE	0.973508051932683
ENST00000228347	0.184422221357715	267.614874869454	2	2	2	FALSE	0.795672592272742
ENST00000228425	0.306630378617458	367.35742657632	5	5	5.00012220457045	FALSE	0.795672592272742
ENST00000228468	NA	NA	NA	NA	NA	NA	NA
ENST00000228506	0.487357602247297	32.8539066631376	1	1	1.00701452128969	FALSE	0.799250168250152
ENST00000228510	0.688668817187727	5.94943227301503	1	1	1	FALSE	0.882422737889999
ENST00000228567	0.413697497883986	91.0018970985994	3	2	2	FALSE	0.795672592272742
ENST00000228644	0.391650694263603	55.7867729243972	1	1	1.00012220457045	FALSE	0.795672592272742
ENST00000228682	0.938011389388776	0.825715436943164	2	2	2.00024443901247	FALSE	0.970515384140005
ENST00000228705	0.238951479351378	105.10452762105	1	1	1.00343305541932	FALSE	0.795672592272742
ENST00000228740	0.429206493605206	46.051660435503	2	1	1.00024452867099	FALSE	0.797402919536018
ENST00000228820	0.574216273588705	82.8081639034447	1	1	4	FALSE	0.834279547687444
ENST00000228827	0.979987569967875	0.518534758126596	1	1	12	FALSE	0.988188841267118
ENST00000228837	0.494980754604957	31.4332886343991	1	1	1	FALSE	0.80223381206782
ENST00000228843	NA	NA	NA	NA	NA	NA	NA
ENST00000228887	0.721941962893399	404.572981242358	1	1	54	FALSE	0.894143784426188
ENST00000228916	0.204888080957805	118.290178671791	1	1	1	FALSE	0.795672592272742
ENST00000228918	0.788377558286854	1.39188683989842	1	1	1.00355610055181	FALSE	0.906810919033217
ENST00000228922	0.436770044265169	159.924461976071	3	3	4	FALSE	0.798755375002394
ENST00000228928	0.451101608827197	171.97035562905	3	2	4	FALSE	0.798942673437028
ENST00000229002	0.625906621135235	260.835705529325	1	1	42.0105147328524	FALSE	0.858284864045441
ENST00000229003	0.218962593695673	3182.64777070187	4	4	32.0001222195062	FALSE	0.795672592272742
ENST00000229134	0.420551047630188	61.9421862495776	2	2	2	FALSE	0.795672592272742
ENST00000229179	0.21368619796601	296.062500988359	3	3	3.00012224938875	FALSE	0.795672592272742
ENST00000229214	0.373372939965873	1276.86285484467	2	2	30.0070895978487	FALSE	0.795672592272742
ENST00000229243	0.0461612573889232	1633.35423138724	1	1	6	FALSE	0.795672592272742
ENST00000229266	NA	NA	NA	NA	NA	NA	NA
ENST00000229270	0.773745230424362	1.81328384408815	1	1	1	FALSE	0.905985803190771
ENST00000229304	0.029983148922834	21794.4994434407	1	1	90.2141107300343	FALSE	0.795672592272742
ENST00000229328	0.206875371492124	117.539396527261	1	1	1	FALSE	0.795672592272742
ENST00000229447	0.915247500008467	1.56604792035152	3	3	3	FALSE	0.961563267358506
ENST00000229554	0.137304544136207	501.138253621716	2	2	3	FALSE	0.795672592272742
ENST00000229633	0.339960417585966	93.0571206544588	2	2	2	FALSE	0.795672592272742
ENST00000229768	0.265728378815871	808.507225216866	5	5	11.0001222045705	FALSE	0.795672592272742
ENST00000229769	0.0677592912324469	995.236413121332	2	2	4	FALSE	0.795672592272742
ENST00000229771	NA	NA	NA	NA	NA	NA	NA
ENST00000229812	0.430312343508037	45.7858202370919	1	1	1.00012227928589	FALSE	0.797402919536018
ENST00000229854	0.345255522514985	68.9996174359942	1	1	1.00024443901247	FALSE	0.795672592272742
ENST00000229913	0.125309014191477	347.944056672141	1	1	2	FALSE	0.795672592272742
ENST00000229955	0.146390543531756	143.355005315049	1	1	1	FALSE	0.795672592272742
ENST00000229971	0.844670846326411	5.53580804479594	2	2	2	FALSE	0.923996338430688
ENST00000230036	0.112340764218769	497.412270281843	2	2	3	FALSE	0.795672592272742
ENST00000230048	0.45484794819939	39.9900295267102	1	1	1	FALSE	0.798942673437028
ENST00000230053	0.420653826485416	48.1885306273751	1	1	1	FALSE	0.795672592272742
ENST00000230122	0.605514278111227	13.8098313655906	1	1	1	FALSE	0.848840159654382
ENST00000230124	0.42261680911935	179.155540749035	5	4	5	FALSE	0.795672592272742
ENST00000230173	0.480516293726039	49.1753299430211	2	2	2	FALSE	0.799127072608856
ENST00000230256	0.0864909430225077	173.365912574208	1	1	1	FALSE	0.795672592272742
ENST00000230301	0.290945357981767	514.308226156684	5	5	10	FALSE	0.795672592272742
ENST00000230340	0.590952496820969	39.1916087082728	2	2	2.00306110119731	FALSE	0.841164748251825
ENST00000230361	0.162801775782388	418.553050954502	1	1	3	FALSE	0.795672592272742
ENST00000230419	0.355624889965496	110.281785383032	2	2	2.00171379605827	FALSE	0.795672592272742
ENST00000230461	NA	NA	NA	NA	NA	NA	NA
ENST00000230538	0.710534582595976	30.2011936270581	6	3	3.00024446889133	FALSE	0.889058042319946
ENST00000230565	0.208299604443932	381.453156009195	2	2	4	FALSE	0.795672592272742
ENST00000230568	0.34505743316049	69.1666072698488	1	1	1	FALSE	0.795672592272742
ENST00000230582	0.911099058777451	2.55502136896525	3	3	4.00648821424613	FALSE	0.959891570955109
ENST00000230588	0.440800280694563	43.2577254292927	1	1	1	FALSE	0.798942673437028
ENST00000230640	0.388439547366861	56.5657828919077	2	1	1	FALSE	0.795672592272742
ENST00000230671	0.0895484754039316	683.033948366958	2	2	4.00478938965983	FALSE	0.795672592272742
ENST00000230771	0.205655604027488	118.049579185492	1	1	1.00012220457045	FALSE	0.795672592272742
ENST00000230792	0.154234913508872	550.737757971414	4	4	5.00085601495649	FALSE	0.795672592272742
ENST00000230882	0.404032620182853	52.4668049891381	1	1	1	FALSE	0.795672592272742
ENST00000231004	0.364736783343979	63.3375452694275	1	1	1.000366703337	FALSE	0.795672592272742
ENST00000231021	0.466098593620752	37.4748045949073	1	1	1	FALSE	0.798942673437028
ENST00000231121	0.60321723193445	62.3541576485046	3	3	3.00932315743697	FALSE	0.847686846302647
ENST00000231228	0.201100682922539	246.426003518196	1	1	2	FALSE	0.795672592272742
ENST00000231229	0.836239110223932	29.8606793185187	2	2	20.0046443412369	FALSE	0.91953542803794
ENST00000231368	0.331426476184035	88.9259651821666	2	2	2	FALSE	0.795672592272742
ENST00000231420	0.732772651698784	15.7525932349083	3	2	2	FALSE	0.897804423106597
ENST00000231423	0.405344878101602	52.1176054172908	1	1	1	FALSE	0.795672592272742
ENST00000231484	0.77869719270424	24.4030553450824	3	3	5	FALSE	0.906810919033217
ENST00000231498	NA	NA	NA	NA	NA	NA	NA
ENST00000231509	0.405425801945654	52.1015340640302	1	1	1	FALSE	0.795672592272742
ENST00000231512	0.245453027275428	608.917199980229	3	3	8	FALSE	0.795672592272742
ENST00000231524	0.699706617086733	16.8633238742515	2	2	2.00073484384568	FALSE	0.8868789979052
ENST00000231572	0.0752429252664106	941.937895769743	4	4	4.00012226433549	FALSE	0.795672592272742
ENST00000231721	0.896296724174035	7.96189271642875	5	5	7	FALSE	0.952837513573645
ENST00000231749	0.576776452555202	22.3295171157098	2	2	2	FALSE	0.834908286179009
ENST00000231751	0.95228499964955	4.49082831951635	6	6	31	FALSE	0.976826480697156
ENST00000231887	0.277828169028232	340.850472303088	1	1	4	FALSE	0.795672592272742
ENST00000231948	0.103940513369993	400.180829683164	3	2	2	FALSE	0.795672592272742
ENST00000232003	0.696068626178145	54.3506469673072	2	2	9	FALSE	0.884761537701043
ENST00000232217	0.786442431000445	1.45573075415056	1	1	1	FALSE	0.906810919033217
ENST00000232219	0.309751058231543	138.620214132542	2	2	4	FALSE	0.795672592272742
ENST00000232375	0.77212512503508	20.9738380202327	3	3	4.00012220457045	FALSE	0.905323170220437
ENST00000232603	0.522239090981814	94.7688128759228	1	1	3.00882677454947	FALSE	0.812981191621997
ENST00000232744	0.180284700515318	6820.01315375856	6	5	65	FALSE	0.795672592272742
ENST00000232854	0.785572959066318	1.4784888653424	1	1	1	FALSE	0.906810919033217
ENST00000232888	0.911348638001481	1.76618363065	2	2	2	FALSE	0.959891570955109
ENST00000232978	0.570347129252182	78.7968477324791	5	4	4.00110091743119	FALSE	0.833611228643137
ENST00000233027	0.0890903636497937	1336.35785821086	7	5	7.00036661371135	FALSE	0.795672592272742
ENST00000233047	0.754686327445574	2.44263765852643	1	1	1	FALSE	0.904809224997343
ENST00000233055	0.457615929551513	39.3643032120525	1	1	1	FALSE	0.798942673437028
ENST00000233072	0.154205730144943	288.694058111069	3	2	2	FALSE	0.795672592272742
ENST00000233078	0.223483798271008	220.170186298357	1	1	1	FALSE	0.795672592272742
ENST00000233099	0.482237902379866	46.9566032130052	3	2	2	FALSE	0.79914044325858
ENST00000233114	0.472924733176078	35.9924736718145	2	1	1	FALSE	0.799127072608856
ENST00000233121	0.761110570256796	13.6483272541067	1	1	2.00220183486239	FALSE	0.905323170220437
ENST00000233146	0.020989165133296	925.489303249888	2	2	2.000366703337	FALSE	0.795672592272742
ENST00000233190	0.556164415022432	38.3410329222228	2	2	2	FALSE	0.827542557096757
ENST00000233202	0.200114941167234	133.375782469251	2	2	2	FALSE	0.795672592272742
ENST00000233242	0.43216269130295	346.456236299276	10	10	10.0003666435829	FALSE	0.797402919536018
ENST00000233330	0.460941181234732	71.2006452638578	4	4	4	FALSE	0.798942673437028
ENST00000233331	0.575669137131907	17.6969036052394	1	1	1	FALSE	0.834908286179009
ENST00000233535	0.331234418212831	323.208565371401	2	2	5.00930802204532	FALSE	0.795672592272742
ENST00000233575	0.156604834561898	408.38342100761	2	2	3.00073349633252	FALSE	0.795672592272742
ENST00000233607	0.0118462393438876	2319.68936176957	5	5	5.00489566161949	FALSE	0.795672592272742
ENST00000233623	0.89062072463338	3.54294335959357	2	2	3.0007333170374	FALSE	0.949587015086321
ENST00000233627	0.189548854871025	124.619248237535	1	1	1.00024443901247	FALSE	0.795672592272742
ENST00000233630	0.462343680367447	38.3062362523143	1	1	1	FALSE	0.798942673437028
ENST00000233668	0.37262170152672	61.0749864121006	1	1	1.00012220457045	FALSE	0.795672592272742
ENST00000233710	0.762800934593738	40.296002826059	4	3	6.0031870556509	FALSE	0.905323170220437
ENST00000233714	0.0584474576306773	1436.21641195099	4	4	6	FALSE	0.795672592272742
ENST00000233813	0.74868526992046	2.6766774201344	1	1	1.01136925358379	FALSE	0.90380273313701
ENST00000233838	0.202837766082469	253.579841404124	1	1	1	FALSE	0.795672592272742
ENST00000233954	NA	NA	NA	NA	NA	NA	NA
ENST00000233969	NA	NA	NA	NA	NA	NA	NA
ENST00000234040	0.822519944618315	104.312925326181	13	13	32.0023232916021	FALSE	0.913972390925825
ENST00000234115	0.731567719067564	112.778985941509	3	2	16.0002444091409	FALSE	0.897569058145587
ENST00000234142	0.128205708732859	469.795059391607	4	3	3	FALSE	0.795672592272742
ENST00000234170	0.55024733938293	381.511822090788	3	2	16.1593182660245	FALSE	0.825219759118545
ENST00000234179	0.776581409995011	1.72880221880953	1	1	1	FALSE	0.906510092625755
ENST00000234256	0.23743553357223	105.651602327609	1	1	1	FALSE	0.795672592272742
ENST00000234296	0.0889002977469139	862.302742293625	4	4	4	FALSE	0.795672592272742
ENST00000234371	0.23418847314473	107.021638416816	1	1	1.01137065875664	FALSE	0.795672592272742
ENST00000234389	0.122220627181421	8940.44913070224	6	6	63.0429877251673	FALSE	0.795672592272742
ENST00000234392	0.191747003835629	201.158370796809	1	1	1	FALSE	0.795672592272742
ENST00000234396	0.829333282202763	0.613747168454534	1	1	1	FALSE	0.91665968473316
ENST00000234420	0.642609183936789	54.5207889072649	4	4	4	FALSE	0.865688904701204
ENST00000234590	0.0941999058715925	416.504023675663	2	2	2	FALSE	0.795672592272742
ENST00000234626	0.597981512179255	59.615124257365	3	3	3	FALSE	0.845814902252536
ENST00000234677	0.701472656587448	5.10519869252279	1	1	1	FALSE	0.8868789979052
ENST00000234701	0.101015765059933	577.713722320732	2	2	2	FALSE	0.795672592272742
ENST00000234739	0.446029931884287	501.67185692006	2	1	13.0606358168651	FALSE	0.798942673437028
ENST00000234798	0.259183216254926	155.029153556792	2	2	2.00097859327217	FALSE	0.795672592272742
ENST00000234831	0.166490217767241	296.631609401384	2	2	2	FALSE	0.795672592272742
ENST00000235090	0.982781016399638	0.00635448535146898	2	2	2.00244947948561	FALSE	0.989600846278685
ENST00000235150	0.684890689948181	6.19705235382147	1	1	1.00183598531212	FALSE	0.881360859499769
ENST00000235332	0.380210217670497	78.7690947518949	2	2	2.0002444091409	FALSE	0.795672592272742
ENST00000235372	0.54269789509391	1417.58875855805	1	1	71.0090420332356	FALSE	0.821426073690873
ENST00000235628	0.233214981791272	107.303912152171	1	1	1	FALSE	0.795672592272742
ENST00000235835	0.18959210418477	124.594939091994	1	1	1.00012218963832	FALSE	0.795672592272742
ENST00000235932	0.309214540931867	80.0941657871966	1	1	1	FALSE	0.795672592272742
ENST00000236051	0.433587623373933	44.9905163010014	1	1	1	FALSE	0.797402919536018
ENST00000236137	0.695696373974065	5.48192388659661	1	1	1	FALSE	0.884725621235383
ENST00000236147	0.547560790809655	104.019608342542	3	3	4.00024449877751	FALSE	0.823433841194013
ENST00000236273	0.361892135384354	64.1752104672595	1	1	1.00012218963832	FALSE	0.795672592272742
ENST00000236495	0.394096401397777	1668.87097773879	5	5	61.0065982404692	FALSE	0.795672592272742
ENST00000236693	0.792711226752279	1.2988464562976	1	1	1	FALSE	0.907496969208647
ENST00000236826	0.331930792584835	246.564794478076	2	2	5	FALSE	0.795672592272742
ENST00000236877	0.465776253602078	54.5865784474172	1	1	2.0002444091409	FALSE	0.798942673437028
ENST00000236914	0.51633368578904	27.3400832972939	1	1	1	FALSE	0.810821030872957
ENST00000236959	0.593011990617174	166.400025592581	3	3	8	FALSE	0.842746775580147
ENST00000236980	0.631125844707018	28.0959291138186	2	2	2	FALSE	0.86062225634357
ENST00000237172	0.12930466836649	555.24777390098	5	4	4.00012220457045	FALSE	0.795672592272742
ENST00000237201	0.354550227051099	66.3231252824027	1	1	1	FALSE	0.795672592272742
ENST00000237281	0.335863035557592	71.9944390804016	1	1	1	FALSE	0.795672592272742
ENST00000237283	0.361205416066582	64.3721960693096	1	1	1	FALSE	0.795672592272742
ENST00000237305	0.171394931266105	288.380131426621	1	1	2.00048887802493	FALSE	0.795672592272742
ENST00000237353	0.264488794598152	670.261210777764	6	6	9	FALSE	0.795672592272742
ENST00000237612	0.38750447389547	512.29596469525	4	4	10	FALSE	0.795672592272742
ENST00000237623	0.325223048575691	116.212777344304	1	1	2	FALSE	0.795672592272742
ENST00000237696	0.963196276345073	0.578931690519908	2	2	5	FALSE	0.980533257063799
ENST00000237822	0.633496914788384	10.6750256728986	1	1	1	FALSE	0.861470847668014
ENST00000237853	0.7742556537886	1.7864783700578	1	1	1	FALSE	0.906199340799425
ENST00000238146	0.952389219133295	1.47760331802241	5	5	9	FALSE	0.976826480697156
ENST00000238256	0.330178219634124	555.220339906748	5	5	9	FALSE	0.795672592272742
ENST00000238497	0.125251819687562	153.23192588883	1	1	1	FALSE	0.795672592272742
ENST00000238508	0.861601029639423	27.5579501230854	1	1	14.0018332925935	FALSE	0.932767285944487
ENST00000238558	0.28084564842285	89.9392928459125	1	1	1.00012220457045	FALSE	0.795672592272742
ENST00000238561	0.15445790877366	1101.39359089616	5	5	9.0003666585187	FALSE	0.795672592272742
ENST00000238616	0.992386710551506	0.00717596930983201	6	6	8.03082025960017	FALSE	0.995744794168202
ENST00000238628	0.872904025919863	7.18410726410842	3	3	4	FALSE	0.939693596164453
ENST00000238667	0.596200331147953	75.1688950391823	4	4	5	FALSE	0.84484427939249
ENST00000238714	NA	NA	NA	NA	NA	NA	NA
ENST00000238721	0.351049001497475	867.052294675041	1	1	15	FALSE	0.795672592272742
ENST00000238831	0.444976540912833	66.1896468449454	2	2	3.00293685756241	FALSE	0.798942673437028
ENST00000238961	0.123465852521222	334.172628238738	2	2	2	FALSE	0.795672592272742
ENST00000239032	0.308930766001866	80.5707991251788	1	1	1.00306410099277	FALSE	0.795672592272742
ENST00000239165	0.406391391775805	51.8253756979794	1	1	1.00122339124052	FALSE	0.795672592272742
ENST00000239231	0.665892761377126	7.68876639539602	1	1	1	FALSE	0.872935083693578
ENST00000239374	0.948125381701937	1.22395304918357	3	3	5	FALSE	0.974781804960761
ENST00000239440	0.64237920237466	49.1230807218385	3	3	3	FALSE	0.865688904701204
ENST00000239690	0.538445540902471	83.9291339118591	2	2	3.00110172603746	FALSE	0.820341468242233
ENST00000239926	NA	NA	NA	NA	NA	NA	NA
ENST00000240050	0.00613613542522413	6347.90408844231	1	1	27	FALSE	0.795672592272742
ENST00000240123	0.754202405441001	21.457736803858	3	3	3	FALSE	0.904809224997343
ENST00000240139	0.468627872008409	51.0881603477737	2	2	2	FALSE	0.798942673437028
ENST00000240316	0.276242855712312	444.621395564002	4	4	6.0014670823674	FALSE	0.795672592272742
ENST00000240328	0.116267142272661	377.0876474562	2	2	2.00232543242279	FALSE	0.795672592272742
ENST00000240361	0.237966405216971	661.311550416398	3	3	8.00061132167747	FALSE	0.795672592272742
ENST00000240487	0.391754350165813	55.7507717511249	2	1	1	FALSE	0.795672592272742
ENST00000240617	0.0987075262455259	614.04558818952	3	3	3	FALSE	0.795672592272742
ENST00000240618	0.348334841083264	68.1747857377151	1	1	1	FALSE	0.795672592272742
ENST00000240651	0.374517516975763	60.542094946352	1	1	1	FALSE	0.795672592272742
ENST00000241001	0.3424795756856	69.9735119309983	1	1	1	FALSE	0.795672592272742
ENST00000241014	0.318791250547138	77.360428456042	1	1	1.00134589502019	FALSE	0.795672592272742
ENST00000241051	0.82592409257913	12.2696779061375	4	3	4	FALSE	0.915283608969192
ENST00000241052	0.0278681149357551	1189.93775118524	3	3	4	FALSE	0.795672592272742
ENST00000241069	0.37415338546214	60.643313358798	1	1	1	FALSE	0.795672592272742
ENST00000241124	0.723359788816366	86.1358068085655	2	2	10	FALSE	0.894251751688713
ENST00000241256	0.510054754465071	28.5834689724462	1	1	1.00429500552215	FALSE	0.807597303338655
ENST00000241261	0.41005298519425	50.8891555774524	1	1	1.00012220457045	FALSE	0.795672592272742
ENST00000241305	0.930861533622059	4.8624169816592	10	10	11.0022048015679	FALSE	0.968051695755725
ENST00000241337	0.851388755024013	5.92490514123176	3	3	3	FALSE	0.927477247706057
ENST00000241436	0.993927374224379	0.0701155843319471	1	1	17.022023736694	FALSE	0.996841306920245
ENST00000241453	NA	NA	NA	NA	NA	NA	NA
ENST00000241600	0.530386071938507	24.8276369143537	1	1	1.0059004302397	FALSE	0.816913838761946
ENST00000241891	0.870232389053891	48.2369467014251	3	3	28.000488997555	FALSE	0.937448253569347
ENST00000242059	0.387435435568371	56.8608884700285	1	1	1	FALSE	0.795672592272742
ENST00000242067	0.425462765300422	46.8967341469121	1	1	1.00048953616448	FALSE	0.796240148235523
ENST00000242108	0.798653713798954	1.16178407626955	1	1	1	FALSE	0.907882446124843
ENST00000242248	0.0662175193450391	2863.82637978277	9	9	12.0041630953839	FALSE	0.795672592272742
ENST00000242315	0.198890950625896	254.490322902591	2	2	2	FALSE	0.795672592272742
ENST00000242317	0.140657249048854	145.980259942534	1	1	1	FALSE	0.795672592272742
ENST00000242323	0.477474343126987	35.0257932661885	1	1	1	FALSE	0.799127072608856
ENST00000242351	0.455310295197826	39.8015667418317	2	1	1.00110091743119	FALSE	0.798942673437028
ENST00000242375	0.168626532749486	133.457936340356	1	1	1	FALSE	0.795672592272742
ENST00000242576	0.817171554619638	22.4886876893329	5	5	9.00513653767979	FALSE	0.913624380739726
ENST00000242591	0.163942205598411	758.756230373977	4	3	6.00110127667983	FALSE	0.795672592272742
ENST00000242592	0.394975028775963	79.4222721832918	3	3	3.000366703337	FALSE	0.795672592272742
ENST00000242729	0.614816451840672	12.7183398543323	1	1	1.00429553264605	FALSE	0.853633591521454
ENST00000242737	NA	NA	NA	NA	NA	NA	NA
ENST00000242770	0.887547140188067	3.92339610635272	3	3	3.00097847358121	FALSE	0.947727203457828
ENST00000242783	0.128415455738828	1183.21954524296	4	4	5.01464356665984	FALSE	0.795672592272742
ENST00000242786	0.763474702026092	63.9121346632026	4	4	17	FALSE	0.905323170220437
ENST00000242819	0.86474363573842	8.45598634520266	3	3	4.00097847358121	FALSE	0.933960812294488
ENST00000242839	0.740137541959694	70.1164458009088	6	6	9	FALSE	0.900363314067574
ENST00000242994	0.0492053763819656	196.685167486947	1	1	1	FALSE	0.795672592272742
ENST00000243050	0.319093614116706	77.2872908043593	1	1	1.00073367571533	FALSE	0.795672592272742
ENST00000243056	0.336320663508804	71.7867683222844	1	1	1.00380321432953	FALSE	0.795672592272742
ENST00000243077	0.184734650666217	739.881726598093	6	5	8.01446180889489	FALSE	0.795672592272742
ENST00000243167	1	0.00883354987962309	3	3	3.02032672403043	FALSE	1
ENST00000243189	0.18132329278673	128.079826285584	1	1	1.00085595500122	FALSE	0.795672592272742
ENST00000243222	0.292259493813571	86.1236063880662	1	1	1	FALSE	0.795672592272742
ENST00000243300	0.949011178168114	0.00481701766563234	4	1	1.00024443901247	FALSE	0.974932093786908
ENST00000243344	0.754200658367559	18.5093925637779	6	4	4	FALSE	0.904809224997343
ENST00000243346	0.865169232189553	10.8015091690868	4	4	5	FALSE	0.934207435644831
ENST00000243347	0.545771209565306	105.44889451994	1	1	4	FALSE	0.822375817276696
ENST00000243349	NA	NA	NA	NA	NA	NA	NA
ENST00000243389	0.0930451881106914	169.239441212703	2	1	1	FALSE	0.795672592272742
ENST00000243578	0.218554675579528	173.390852511203	1	1	2	FALSE	0.795672592272742
ENST00000243583	0.290399887544794	222.045053127541	3	3	3.00012220457045	FALSE	0.795672592272742
ENST00000243673	0.0739101873766969	440.977692035077	1	1	2	FALSE	0.795672592272742
ENST00000243706	0.409968472570819	626.006447181039	2	2	13	FALSE	0.795672592272742
ENST00000243776	0.904022478858067	3.40614667891103	4	4	4.02668037379399	FALSE	0.95721453736266
ENST00000243806	0.430201083896389	67.5517428058017	2	2	2	FALSE	0.797402919536018
ENST00000243810	0.174228064035722	131.052770566557	1	1	1	FALSE	0.795672592272742
ENST00000243878	0.842054709328994	22.3509676272355	3	3	10.0011009174312	FALSE	0.922762612295933
ENST00000243896	0.5103483525679	126.606263674534	1	1	5	FALSE	0.807597303338655
ENST00000243903	0.0931183781685297	412.58912275781	2	2	2	FALSE	0.795672592272742
ENST00000243918	0.386721456047653	57.1292439022756	1	1	1	FALSE	0.795672592272742
ENST00000243938	0.290643934982069	86.4764780735033	1	1	1	FALSE	0.795672592272742
ENST00000243964	0.49846331669348	30.6981403378509	1	1	1.00097859327217	FALSE	0.803112386021681
ENST00000244040	0.319915175455861	77.005687823862	1	1	1	FALSE	0.795672592272742
ENST00000244043	0.380334159111638	58.9032662036097	1	1	1	FALSE	0.795672592272742
ENST00000244050	0.0961612875678869	579.397684360508	2	2	2.00012220457045	FALSE	0.795672592272742
ENST00000244137	0.487646849827825	32.8433306665426	1	1	1	FALSE	0.799250168250152
ENST00000244217	0.0957529159971159	1786.91218045879	1	1	9	FALSE	0.795672592272742
ENST00000244221	0.283455551074111	89.1400909549371	1	1	1	FALSE	0.795672592272742
ENST00000244241	0.407413963661239	51.4399590263521	1	1	1	FALSE	0.795672592272742
ENST00000244289	0.476775950416374	35.1681404744003	1	1	1.000366703337	FALSE	0.799127072608856
ENST00000244314	0.203196830585271	119.028480092756	1	1	1	FALSE	0.795672592272742
ENST00000244333	0.497898645002939	43.1833712017053	1	1	2	FALSE	0.803112386021681
ENST00000244364	0.91598949043491	7.25677448290528	6	3	10	FALSE	0.961824222442815
ENST00000244426	0.481207163767316	34.2429293424184	1	1	1	FALSE	0.799127072608856
ENST00000244496	0.293165448707471	85.8149351576024	1	1	1	FALSE	0.795672592272742
ENST00000244513	0.633197688223803	40.1882810456367	3	3	3	FALSE	0.861470847668014
ENST00000244533	0.185799365871972	890.257916678509	7	7	12	FALSE	0.795672592272742
ENST00000244546	0.281070676689922	284.404166115219	4	4	4.00024442407668	FALSE	0.795672592272742
ENST00000244565	0.460984270293151	73.5805016137628	4	3	4.000366703337	FALSE	0.798942673437028
ENST00000244571	0.219640097680273	316.548249902712	3	3	4.0002444091409	FALSE	0.795672592272742
ENST00000244645	0.938070001796322	1.18734935178301	3	3	3	FALSE	0.970515384140005
ENST00000244728	0.135249257374699	1622.2625914196	6	5	20.0002449179525	FALSE	0.795672592272742
ENST00000244751	0.381900278337571	72.8782352885198	2	2	2.00012220457045	FALSE	0.795672592272742
ENST00000244763	0.330793984609203	73.5446883929658	1	1	1	FALSE	0.795672592272742
ENST00000244769	0.661915694747395	25.5391045009782	2	2	2.00085570089201	FALSE	0.87224845880375
ENST00000244930	0.43187706310451	45.410591911529	1	1	1	FALSE	0.797402919536018
ENST00000245121	0.0922204930853071	1276.81866120456	3	3	6	FALSE	0.795672592272742
ENST00000245157	0.847493161067751	5.32623161472657	2	2	2	FALSE	0.925518948366177
ENST00000245222	0.263129268369166	147.558570019855	2	2	2.0008559700101	FALSE	0.795672592272742
ENST00000245312	0.113301152677166	159.146797103405	1	1	1	FALSE	0.795672592272742
ENST00000245382	0.306734731650364	81.3054237147795	1	1	1	FALSE	0.795672592272742
ENST00000245407	0.919111514199738	2.00161714484439	4	4	4.00577155283757	FALSE	0.963614465366552
ENST00000245414	0.76212937564415	2.19231727288292	1	1	1	FALSE	0.905323170220437
ENST00000245457	0.386063049688005	57.3027635291472	1	1	1.000366703337	FALSE	0.795672592272742
ENST00000245503	0.445323251602978	297.254423742418	8	8	8	FALSE	0.798942673437028
ENST00000245552	0.259285969149416	277.731571358199	1	1	4	FALSE	0.795672592272742
ENST00000245618	0.143234387696581	331.155779984024	2	2	2.00061132167747	FALSE	0.795672592272742
ENST00000245680	0.869834988230258	6.02027421061226	2	2	4.00293631866751	FALSE	0.937448253569347
ENST00000245812	0.493385690598012	52.5596757722768	1	1	4.01324178518882	FALSE	0.801869262013547
ENST00000245816	0.674638391356635	22.637284393583	2	2	2.00429553264605	FALSE	0.877892354331664
ENST00000245865	0.8176328059807	0.793541612749506	1	1	1	FALSE	0.913624380739726
ENST00000245908	0.596172110178293	59.1263534287075	3	3	3	FALSE	0.84484427939249
ENST00000245925	0.970866393646768	0.29829169586138	2	2	3	FALSE	0.984215355580967
ENST00000245957	0.169049213162725	682.459591068875	3	3	10	FALSE	0.795672592272742
ENST00000246006	0.0852056451122404	809.4559873371	1	1	4.00783641484021	FALSE	0.795672592272742
ENST00000246012	0.0875655062631194	664.599559146522	3	3	3	FALSE	0.795672592272742
ENST00000246043	0.598209410706028	37.6173360755841	2	2	2	FALSE	0.845814902252536
ENST00000246070	0.194567603746895	304.810995919152	3	3	3.00244977951984	FALSE	0.795672592272742
ENST00000246071	0.615354808712127	12.5413153571768	1	1	1.00036724201249	FALSE	0.853759175340081
ENST00000246081	0.825462260998645	0.666548335057096	1	1	1	FALSE	0.915283608969192
ENST00000246100	0.789962708331636	1.37062688434641	1	1	1.00048899755501	FALSE	0.906810919033217
ENST00000246112	0.676982731929542	39.2088114661063	2	2	3	FALSE	0.878746752441819
ENST00000246117	0.0411421764392481	1137.35481599394	3	3	3.00232448829236	FALSE	0.795672592272742
ENST00000246166	0.38135457420448	58.616442827238	2	1	1	FALSE	0.795672592272742
ENST00000246529	0.340399851083691	70.5275162085641	1	1	1.00171358629131	FALSE	0.795672592272742
ENST00000246532	0.63213189583081	48.7174176788489	3	3	3.0037977767081	FALSE	0.861108464908844
ENST00000246533	0.8875668417645	2.91846191780041	1	1	2	FALSE	0.947727203457828
ENST00000246535	0.459456290684023	53.9828775683636	3	2	2	FALSE	0.798942673437028
ENST00000246548	0.487646849827825	32.8433306665426	1	1	1	FALSE	0.799250168250152
ENST00000246551	0.400012080688255	53.5351340882201	1	1	1.00012220457045	FALSE	0.795672592272742
ENST00000246635	0.285182101114793	207.132993551688	2	2	3	FALSE	0.795672592272742
ENST00000246639	0.188891210929985	265.88094318332	1	1	1	FALSE	0.795672592272742
ENST00000246646	0.238248375802362	1213.78339123361	3	3	26	FALSE	0.795672592272742
ENST00000246662	0.540904379343833	85.1336971025708	3	3	3.00097859327217	FALSE	0.820893442438714
ENST00000246747	0.45538827975541	39.8634249741818	1	1	1	FALSE	0.798942673437028
ENST00000246784	0.274620422788339	92.1979214751754	1	1	1.00048905734197	FALSE	0.795672592272742
ENST00000246785	0.274620422788339	92.1979214751754	1	1	1.00048905734197	FALSE	0.795672592272742
ENST00000246792	0.528708579990684	25.126924686709	1	1	1	FALSE	0.816913838761946
ENST00000246801	0.136278736566955	148.065361901515	1	1	1.00294117647059	FALSE	0.795672592272742
ENST00000246841	0.523260852303991	25.9483270929441	1	1	1.00097847358121	FALSE	0.813179677045282
ENST00000246912	0.749811465852051	2.65199517863066	1	1	1	FALSE	0.904340468059762
ENST00000246914	0.240722994161943	2538.33772415656	11	11	28.0437953308929	FALSE	0.795672592272742
ENST00000246949	0.00590696623863507	5561.62956951027	5	5	11	FALSE	0.795672592272742
ENST00000246957	0.962235072704285	0.47242867718825	2	2	4.00036661371135	FALSE	0.980530076005193
ENST00000247001	0.370273197213662	61.7462520453528	1	1	1.00024443901247	FALSE	0.795672592272742
ENST00000247003	0.707942928082813	53.4700804269853	3	3	5.000366703337	FALSE	0.888009899824931
ENST00000247178	NA	NA	NA	NA	NA	NA	NA
ENST00000247191	0.46428280286795	37.881008990105	1	1	1	FALSE	0.798942673437028
ENST00000247194	0.654528382856866	28.0349456613603	2	2	2	FALSE	0.870948724991791
ENST00000247219	0.378456797052091	59.4312805633397	1	1	1	FALSE	0.795672592272742
ENST00000247226	0.278486821144631	90.8526622641565	1	1	1.000366703337	FALSE	0.795672592272742
ENST00000247271	0.28214552682039	89.5876690123595	1	1	1	FALSE	0.795672592272742
ENST00000247452	0.455199531497992	90.2728324904348	2	2	4.0002444091409	FALSE	0.798942673437028
ENST00000247470	0.414529524920218	49.7053723626875	1	1	1.00097847358121	FALSE	0.795672592272742
ENST00000247665	0.0831823912395244	174.991759270592	1	1	1	FALSE	0.795672592272742
ENST00000247668	0.981550565551406	0.0807329423717846	1	1	2.00146735143067	FALSE	0.988935196788047
ENST00000247815	0.555970015898841	149.533464386494	8	6	7.0003671071953	FALSE	0.82737382766758
ENST00000247833	0.994283429666417	0.00762307749596654	1	1	2	FALSE	0.996841306920245
ENST00000247843	0.8884156196928	3.49035700976641	1	1	3.00073349633252	FALSE	0.948051091582678
ENST00000247866	0.475843509785172	240.534173377589	2	2	7	FALSE	0.799127072608856
ENST00000247933	0.726220238810165	3.7104044921975	1	1	1	FALSE	0.895465924549868
ENST00000247986	0.0416486954131206	2429.08142150591	9	9	12.0014679200029	FALSE	0.795672592272742
ENST00000248041	0.413264365941332	50.070922147704	1	1	1	FALSE	0.795672592272742
ENST00000248054	0.0427485285322803	908.225418595263	3	3	3.00085576068993	FALSE	0.795672592272742
ENST00000248070	0.377379256604476	59.7283459103363	1	1	1	FALSE	0.795672592272742
ENST00000248089	0.5545648285974	27.4163557774955	2	2	2.00330478859284	FALSE	0.826940708020923
ENST00000248104	0.1434589638727	144.75767215755	1	1	1.00073367571533	FALSE	0.795672592272742
ENST00000248150	0.430479883150672	45.7454054975231	1	1	1.00024443901247	FALSE	0.797402919536018
ENST00000248244	0.0321584368651457	1859.43095190094	4	4	6.0139744693762	FALSE	0.795672592272742
ENST00000248248	0.388402293411961	160.620892990205	3	3	3.00097787557995	FALSE	0.795672592272742
ENST00000248306	0.35124151778985	67.3175065293036	1	1	1	FALSE	0.795672592272742
ENST00000248342	0.683929612027026	6.29375590983222	1	1	1	FALSE	0.881360859499769
ENST00000248437	0.71468511040791	4.32611036797512	1	1	1	FALSE	0.89126756719082
ENST00000248444	0.674082320749275	7.02480337216794	1	1	1	FALSE	0.877587368046208
ENST00000248450	0.157967793685477	138.139769175082	1	1	1	FALSE	0.795672592272742
ENST00000248484	0.324987041658113	75.3410301267639	1	1	1	FALSE	0.795672592272742
ENST00000248550	NA	NA	NA	NA	NA	NA	NA
ENST00000248553	0.0993016123252692	166.515499115986	1	1	1.00085605967959	FALSE	0.795672592272742
ENST00000248600	NA	NA	NA	NA	NA	NA	NA
ENST00000248633	0.270198082039387	1324.33588159286	7	7	17.0003667781365	FALSE	0.795672592272742
ENST00000248668	0.0909732987946387	575.93204860817	2	2	2.00306410099277	FALSE	0.795672592272742
ENST00000248846	0.0530914485995366	2230.42387761882	9	9	9.00281327650885	FALSE	0.795672592272742
ENST00000248924	0.731612250849481	44.5246145567354	3	3	5.00183565616184	FALSE	0.897569058145587
ENST00000248929	0.936448047175537	6.6068653030766	2	2	16.0008560596796	FALSE	0.969793589209196
ENST00000248933	NA	NA	NA	NA	NA	NA	NA
ENST00000248958	0.965217302210217	0.353518444611753	1	1	3.00514075887393	FALSE	0.980748212317295
ENST00000249014	0.572658664618464	17.9596577999506	1	1	1.00220426157237	FALSE	0.833611228643137
ENST00000249066	0.385716606973486	57.4114151402366	1	1	1	FALSE	0.795672592272742
ENST00000249269	0.164172308273168	397.772095754318	3	3	3.00159099253457	FALSE	0.795672592272742
ENST00000249330	0.167248053935744	294.417540009337	1	1	2.00367286973555	FALSE	0.795672592272742
ENST00000249344	0.6346054793714	26.240608921186	2	2	2.00528190639971	FALSE	0.862073436298358
ENST00000249364	0.151128508982528	278.36210894382	1	1	1	FALSE	0.795672592272742
ENST00000249373	0.0859123277080802	668.95723811853	2	2	3	FALSE	0.795672592272742
ENST00000249377	0.949268547183895	0.573015960476303	2	2	3	FALSE	0.974932093786908
ENST00000249389	0.277100281997782	91.2659127727864	2	1	1	FALSE	0.795672592272742
ENST00000249396	0.836551484370745	8.63542708989112	1	1	4	FALSE	0.91953542803794
ENST00000249440	NA	NA	NA	NA	NA	NA	NA
ENST00000249442	0.707554847588692	5.37664044625053	2	2	2.00110075296223	FALSE	0.888009899824931
ENST00000249499	0.421122459813419	146.341549611841	3	3	3.01042924581377	FALSE	0.795672592272742
ENST00000249749	0.0828692733919707	692.708317872438	3	3	3.00048890790745	FALSE	0.795672592272742
ENST00000249750	0.338937915900623	95.1228339111686	2	2	2	FALSE	0.795672592272742
ENST00000249776	0.879399124157247	4.86632706460275	1	1	3	FALSE	0.943943694443173
ENST00000249806	0.403230762110912	52.6751258496735	1	1	1	FALSE	0.795672592272742
ENST00000249837	0.374960250184185	599.120921489587	13	12	12.0029380266715	FALSE	0.795672592272742
ENST00000249883	0.379832330628703	167.413751829807	3	3	3.000366703337	FALSE	0.795672592272742
ENST00000249910	0.679289910138058	6.60380578582921	1	1	1	FALSE	0.879776568688
ENST00000250018	0.528284753455387	52.7151912635603	2	2	3.00097943192948	FALSE	0.816613622442738
ENST00000250024	0.249286132682028	101.30510680277	1	1	1	FALSE	0.795672592272742
ENST00000250087	0.346630990733723	114.586929411584	2	2	2	FALSE	0.795672592272742
ENST00000250092	0.35029085592395	67.6060290145865	1	1	1	FALSE	0.795672592272742
ENST00000250113	0.0585376674813038	818.723571263195	2	2	3.00293551057772	FALSE	0.795672592272742
ENST00000250124	0.836926232985625	10.398136341294	1	1	5	FALSE	0.91953542803794
ENST00000250160	0.833953702550095	6.57483610141904	2	2	2.00073352624792	FALSE	0.919128030283072
ENST00000250173	0.250116625224178	591.064620405032	4	4	7	FALSE	0.795672592272742
ENST00000250244	0.26124434023394	96.9566977800783	1	1	1	FALSE	0.795672592272742
ENST00000250263	0.0962982774110066	404.139000635115	2	2	2	FALSE	0.795672592272742
ENST00000250360	0.304689466779329	81.9193399818281	1	1	1	FALSE	0.795672592272742
ENST00000250373	0.141900402235399	926.866461820672	6	6	8.01853929615509	FALSE	0.795672592272742
ENST00000250378	0.748374575448298	59.2858016773527	5	5	17	FALSE	0.90380273313701
ENST00000250383	0.0901613516020579	417.093892729136	1	1	2	FALSE	0.795672592272742
ENST00000250416	0.583296040536761	224.546513871271	7	6	13	FALSE	0.837319988699049
ENST00000250454	0.151965657383691	427.405576348335	2	2	3.00183435380485	FALSE	0.795672592272742
ENST00000250572	0.64472515435775	54.2639655170451	4	4	5	FALSE	0.866750552477795
ENST00000250617	0.201844898040318	119.575488845037	1	1	1	FALSE	0.795672592272742
ENST00000250693	0.772460807557935	104.487947257515	3	3	18.0004888780249	FALSE	0.905323170220437
ENST00000250894	0.102894733653023	698.889182442005	5	4	4.00122354092744	FALSE	0.795672592272742
ENST00000250974	0.307167149907822	81.1481414014012	1	1	1	FALSE	0.795672592272742
ENST00000251038	0.65891312844484	9.77421637231772	1	1	2	FALSE	0.871793152452929
ENST00000251047	0.360846140708148	246.687156005661	3	3	4.00318198506915	FALSE	0.795672592272742
ENST00000251076	0.601386034065792	14.2968770992657	1	1	1	FALSE	0.847396998146461
ENST00000251081	0.820313463228233	0.781606698771594	1	1	1.00429500552215	FALSE	0.913972390925825
ENST00000251089	0.124126253147565	2834.79485107298	3	3	17.0019552731272	FALSE	0.795672592272742
ENST00000251102	0.51753613702169	204.56368563434	8	8	8	FALSE	0.810891970204453
ENST00000251108	0.665270238832482	7.68022903711164	1	1	1	FALSE	0.872935083693578
ENST00000251127	0.722472458264838	36.2073506195298	5	5	5	FALSE	0.894158817778096
ENST00000251170	0.633099704433522	47.6775930396568	3	3	3.00097847358121	FALSE	0.861470847668014
ENST00000251195	0.140786219380326	145.923858198319	4	1	1	FALSE	0.795672592272742
ENST00000251203	0.859838615799789	6.76268175078779	1	1	4	FALSE	0.932215143431295
ENST00000251250	0.189186909434238	259.142030294026	2	2	2.00073457394711	FALSE	0.795672592272742
ENST00000251296	0.990009942223684	0.00637831068859645	2	2	3.00110078277886	FALSE	0.993944914760124
ENST00000251343	0.150119748603556	3035.78196105921	4	4	25.056097927976	FALSE	0.795672592272742
ENST00000251363	0.917641839311244	7.43467763425387	5	5	11.0008554319932	FALSE	0.962606362948867
ENST00000251412	0.785460124709712	1.49912943540378	1	1	1.00122339124052	FALSE	0.906810919033217
ENST00000251472	0.385910296783614	57.354617177557	1	1	1	FALSE	0.795672592272742
ENST00000251473	0.250001667727516	209.847028228904	1	1	3.00882352941176	FALSE	0.795672592272742
ENST00000251481	0.818958313612324	7.98606171112753	3	3	3	FALSE	0.913972390925825
ENST00000251496	0.0929082993647792	413.803804535538	4	2	2.00061214495593	FALSE	0.795672592272742
ENST00000251527	0.64781192492417	9.27152102105684	2	1	1	FALSE	0.867760850613482
ENST00000251547	0.917913968539178	1.40159948761467	2	2	2	FALSE	0.962659275017253
ENST00000251582	0.830944214133357	24.1045850626472	3	3	9.000366703337	FALSE	0.917442049601667
ENST00000251588	0.350220790761555	113.336150296126	1	1	2	FALSE	0.795672592272742
ENST00000251607	0.312731617129669	301.89245995171	3	3	4.00073376543965	FALSE	0.795672592272742
ENST00000251636	0.270743961504164	223.315313669826	4	4	4.00048929668003	FALSE	0.795672592272742
ENST00000251642	0.804257418625293	54.9339099143685	7	6	13.002935660506	FALSE	0.910228815025457
ENST00000251654	0.322139819234909	575.084091632667	4	4	10	FALSE	0.795672592272742
ENST00000251691	0.440665208784166	43.2860526225639	1	1	1	FALSE	0.798942673437028
ENST00000251739	0.545119935237482	22.3274326438633	1	1	1.00134671890304	FALSE	0.821685922935049
ENST00000251775	0.416527522296988	69.3976356281776	2	2	2.0015911872705	FALSE	0.795672592272742
ENST00000251776	0.814605398088351	8.1579156377953	2	2	2	FALSE	0.91322574422003
ENST00000251822	0.260820439867223	147.47643395971	2	2	2	FALSE	0.795672592272742
ENST00000251864	NA	NA	NA	NA	NA	NA	NA
ENST00000251871	0.579127297452228	33.1216682248925	2	2	2.00195886385896	FALSE	0.835209063535278
ENST00000251921	0.0334835762247649	653.222513112088	3	3	3	FALSE	0.795672592272742
ENST00000251973	0.776513274560347	17.6610857331534	3	3	3.00012220457045	FALSE	0.906510092625755
ENST00000252011	0.0536806601630608	484.939277600994	2	2	3	FALSE	0.795672592272742
ENST00000252015	0.548508047833602	21.8081992029219	1	1	1	FALSE	0.823970239256645
ENST00000252029	0.820013256113621	8.96344049077495	2	2	3.00146735143067	FALSE	0.913972390925825
ENST00000252034	0.130508127835484	521.179158026339	3	3	3	FALSE	0.795672592272742
ENST00000252037	0.205503985757847	244.943094515525	2	2	2	FALSE	0.795672592272742
ENST00000252085	0.657267970574751	199.269044097622	5	5	18.0001222045705	FALSE	0.871793152452929
ENST00000252087	0.0320306503839443	1935.70327274886	5	5	5	FALSE	0.795672592272742
ENST00000252100	0.9288362439347	2.52527674459109	5	5	5.00012220457045	FALSE	0.967050329537387
ENST00000252108	NA	NA	NA	NA	NA	NA	NA
ENST00000252136	0.657465608578797	43.7505464927862	4	4	4.00171358629131	FALSE	0.871793152452929
ENST00000252137	0.186019709516874	302.35143004874	3	3	3.00097847358121	FALSE	0.795672592272742
ENST00000252172	0.0460237760616822	3594.56300361714	9	8	23	FALSE	0.795672592272742
ENST00000252207	0.336580875141103	174.90096280284	3	3	3	FALSE	0.795672592272742
ENST00000252245	0.560369848002464	196.112856665348	7	7	9	FALSE	0.829357685645543
ENST00000252318	0.769717045996909	31.4492935653012	5	5	7	FALSE	0.905323170220437
ENST00000252336	0.454059436053477	48.7367505764495	2	2	2.00012220457045	FALSE	0.798942673437028
ENST00000252338	0.338082236081015	149.277687153901	2	2	3.0030581041585	FALSE	0.795672592272742
ENST00000252440	0.26166151356596	96.800754602071	1	1	1	FALSE	0.795672592272742
ENST00000252453	0.24971650045071	266.366770742991	3	3	4.00012221950623	FALSE	0.795672592272742
ENST00000252457	0.796830232844264	1.20281631698701	1	1	1	FALSE	0.907496969208647
ENST00000252458	0.796830232844264	1.20281631698701	1	1	1	FALSE	0.907496969208647
ENST00000252483	0.348886104745516	68.0098771902888	1	1	1	FALSE	0.795672592272742
ENST00000252505	0.18820718942279	3289.53842817025	4	4	35	FALSE	0.795672592272742
ENST00000252512	0.39880998764453	53.8526318003215	1	1	1	FALSE	0.795672592272742
ENST00000252530	0.76849607284613	12.6740248735312	2	2	2.00024443901247	FALSE	0.905323170220437
ENST00000252542	0.118274666017437	1611.84339891632	4	4	7.04940523313334	FALSE	0.795672592272742
ENST00000252575	0.0796995851599303	692.464040004201	3	3	3.00146756101411	FALSE	0.795672592272742
ENST00000252590	0.274376989572497	92.2976919560048	2	1	1	FALSE	0.795672592272742
ENST00000252594	0.742271661780782	2.96244366991527	1	1	1	FALSE	0.900363314067574
ENST00000252595	0.721232976228845	27.9475182236271	4	4	4.00551437552107	FALSE	0.893760134074811
ENST00000252597	0.599183545237485	171.949030907801	6	6	10.0058712307389	FALSE	0.846490270019606
ENST00000252674	0.626226099227224	35.0662035333195	2	2	3.00281495436593	FALSE	0.858284864045441
ENST00000252711	0.165371316266046	134.883949630214	1	1	1	FALSE	0.795672592272742
ENST00000252729	0.0423290631134861	606.916120733004	2	2	2.00908535870655	FALSE	0.795672592272742
ENST00000252804	0.425891054146658	143.205695517297	2	2	3.0010999755561	FALSE	0.796240148235523
ENST00000252809	0.536432570263774	23.8025351532489	1	1	1	FALSE	0.819955134192363
ENST00000252825	0.048144347152649	6405.88992965784	5	5	45	FALSE	0.795672592272742
ENST00000252826	0.0381398210110544	9087.60191533649	13	13	30.0101574584674	FALSE	0.795672592272742
ENST00000252891	0.45350502715638	40.1444060711914	1	1	1	FALSE	0.798942673437028
ENST00000252934	0.861647199626139	4.33051295020166	2	2	2	FALSE	0.932767285944487
ENST00000252945	0.691862489872583	59.4082596615517	3	3	5	FALSE	0.883096058268475
ENST00000252984	0.461304105962356	38.5287589961204	1	1	1	FALSE	0.798942673437028
ENST00000252992	0.212292886200525	205.494117249998	2	2	2	FALSE	0.795672592272742
ENST00000252999	0.366879792585536	1242.1704890953	19	19	20.0211951700461	FALSE	0.795672592272742
ENST00000253003	0.279237850273245	90.5975020606412	1	1	1.00061132167747	FALSE	0.795672592272742
ENST00000253031	0.0359799309341944	1051.24425832987	3	3	4.000366703337	FALSE	0.795672592272742
ENST00000253055	0.232090257778783	597.563662875651	6	6	8.01744900599378	FALSE	0.795672592272742
ENST00000253063	0.2037412400802	297.271524588184	2	2	4.01155074956992	FALSE	0.795672592272742
ENST00000253079	0.818395395670234	0.777243508695987	1	1	1	FALSE	0.913869275230617
ENST00000253083	0.800205910243686	1.12780542339684	1	1	1	FALSE	0.908341943174354
ENST00000253107	0.627417270796527	63.2844024287464	4	4	4.00232406939218	FALSE	0.859061591413836
ENST00000253109	0.815651120909241	51.4041090472273	1	1	14	FALSE	0.913624380739726
ENST00000253159	0.196462286425859	739.356807812238	2	2	7.01801376216053	FALSE	0.795672592272742
ENST00000253188	0.13971533103411	425.365003480928	3	3	4.00122339124052	FALSE	0.795672592272742
ENST00000253193	0.294290176369578	85.3857016287153	1	1	1.00220426157237	FALSE	0.795672592272742
ENST00000253237	0.500960258663602	317.634217422883	4	4	11	FALSE	0.803437314782536
ENST00000253247	0.794761783901783	1.25044266501152	2	1	1	FALSE	0.907496969208647
ENST00000253332	0.365556838995279	63.0968149778921	1	1	1	FALSE	0.795672592272742
ENST00000253339	NA	NA	NA	NA	NA	NA	NA
ENST00000253354	0.25155338755051	117.250330816472	2	2	2	FALSE	0.795672592272742
ENST00000253462	0.465439997817088	70.0426725542747	3	3	3.00012220457045	FALSE	0.798942673437028
ENST00000253496	0.770790504390056	28.0798816811534	7	7	7.01559926108691	FALSE	0.905323170220437
ENST00000253506	0.711263421987904	65.4891080570103	5	5	8.01188565053852	FALSE	0.889160762158831
ENST00000253669	0.634601270740599	10.5713056398643	1	1	1	FALSE	0.862073436298358
ENST00000253673	0.278710428668856	215.920254644946	2	2	3	FALSE	0.795672592272742
ENST00000253686	0.161389469855767	136.624998857095	1	1	1	FALSE	0.795672592272742
ENST00000253692	NA	NA	NA	NA	NA	NA	NA
ENST00000253693	0.805296561735162	13.437497305486	3	2	3	FALSE	0.910627507462164
ENST00000253697	0.716051056620207	85.2378002905477	4	4	9.00024443901247	FALSE	0.89126756719082
ENST00000253719	0.700053913181992	19.0773961622272	2	2	2	FALSE	0.8868789979052
ENST00000253727	0.659405421837014	8.22834120008098	1	1	1	FALSE	0.871793152452929
ENST00000253754	0.880776725829988	3.38125755669295	2	2	2.00012220457045	FALSE	0.944680046090629
ENST00000253778	0.223772391887637	546.335312519768	4	4	5	FALSE	0.795672592272742
ENST00000253799	0.00118012676489043	31804.1478676375	7	6	53.0019584146329	FALSE	0.467400402899302
ENST00000253801	0.406701483618098	51.7595988800972	1	1	1	FALSE	0.795672592272742
ENST00000253807	0.260367687621726	1599.50145854672	9	9	22.0007332274227	FALSE	0.795672592272742
ENST00000253812	0.0101838217405972	19189.69366663	7	6	48	FALSE	0.795672592272742
ENST00000253861	0.727980006359524	17.3755411117552	3	2	2	FALSE	0.896258442706374
ENST00000253925	NA	NA	NA	NA	NA	NA	NA
ENST00000253928	0.543894001420062	705.366165813199	6	6	26.0099035463538	FALSE	0.82161072388744
ENST00000254035	0.41402666145821	49.8597177572348	1	1	1	FALSE	0.795672592272742
ENST00000254043	0.248512214101794	299.172191610648	4	4	5	FALSE	0.795672592272742
ENST00000254051	0.17263730702603	1284.32873038865	9	9	11.0003666137114	FALSE	0.795672592272742
ENST00000254090	0.685699166968405	140.489577093877	7	6	13	FALSE	0.881360859499769
ENST00000254181	0.805700104934819	33.3139529390753	7	6	8	FALSE	0.910627507462164
ENST00000254190	0.489213758098276	32.5924180248396	1	1	1	FALSE	0.799677565425611
ENST00000254227	0.137462171335412	147.471217555424	1	1	1.00012218963832	FALSE	0.795672592272742
ENST00000254231	0.381787168799585	58.4960393778456	1	1	1.00232672054862	FALSE	0.795672592272742
ENST00000254235	0.939769710854816	0.662200347101024	2	2	2	FALSE	0.971610615937216
ENST00000254260	0.862241944855025	4.9772045037479	3	3	3.00514224385576	FALSE	0.933188933414468
ENST00000254322	0.154315180348582	987.485055687279	2	2	7.002200220022	FALSE	0.795672592272742
ENST00000254325	0.0905536894027391	1021.84944600997	3	3	5.01202941983163	FALSE	0.795672592272742
ENST00000254337	0.676249129488721	6.85829160692029	1	1	1	FALSE	0.878730887513209
ENST00000254436	0.386721456047653	57.1292439022756	1	1	1	FALSE	0.795672592272742
ENST00000254442	0.229758660031104	108.603867265387	1	1	1	FALSE	0.795672592272742
ENST00000254480	0.458774108392606	120.108214510325	3	3	3.00012224938875	FALSE	0.798942673437028
ENST00000254488	0.114224961427353	158.651265774902	1	1	1	FALSE	0.795672592272742
ENST00000254528	0.917269646681954	3.86118999103713	5	5	5	FALSE	0.962353509787082
ENST00000254605	0.678902815981577	164.068688656966	6	6	14	FALSE	0.879776568688
ENST00000254624	0.88309649253761	3.83117733916108	3	3	3	FALSE	0.945555864527279
ENST00000254630	0.629767693450935	35.5345276428002	3	2	3	FALSE	0.860293574228417
ENST00000254661	0.602625355199445	14.1476436714397	1	1	1	FALSE	0.847577835112439
ENST00000254663	0.169969085316523	142.764669555154	2	2	2	FALSE	0.795672592272742
ENST00000254667	0.130682321413151	150.680567979405	1	1	1	FALSE	0.795672592272742
ENST00000254718	0.168359975980175	1258.74833447448	8	8	10.0017121193592	FALSE	0.795672592272742
ENST00000254719	0.764707814370085	2.10436053775705	1	1	1	FALSE	0.905323170220437
ENST00000254722	0.407425096717971	51.5730472703712	1	1	1	FALSE	0.795672592272742
ENST00000254730	0.794741448816677	20.7573191255418	5	5	5.01968501856192	FALSE	0.907496969208647
ENST00000254759	0.425617443455977	71.1050031573488	1	1	2.00024452867099	FALSE	0.796240148235523
ENST00000254765	0.761995055215984	2.19755894916889	1	1	1	FALSE	0.905323170220437
ENST00000254770	0.355022391031772	66.1955605631147	1	1	1	FALSE	0.795672592272742
ENST00000254801	NA	NA	NA	NA	NA	NA	NA
ENST00000254806	0.359949970540553	64.7448298600978	1	1	1	FALSE	0.795672592272742
ENST00000254816	0.702470561435409	19.3670523214434	2	2	2.00012220457045	FALSE	0.8868789979052
ENST00000254821	0.32782097264234	74.509839775217	1	1	1	FALSE	0.795672592272742
ENST00000254846	1.28468393334469e-06	52200.4726244706	7	7	41.1678748837822	TRUE	0.0175230888508215
ENST00000254850	0.199145680594226	120.67623116781	1	1	1	FALSE	0.795672592272742
ENST00000254853	0.933780434244958	3.90799142101265	3	3	11.0001222195062	FALSE	0.968263203666523
ENST00000254854	0.709328266543043	55.7152946173933	4	4	6.00159099253457	FALSE	0.888288427804545
ENST00000254868	0.51477997708217	57.1707915231628	2	2	3	FALSE	0.81026725768993
ENST00000254878	0.333134889977412	114.778157823083	1	1	2.00048923679061	FALSE	0.795672592272742
ENST00000254898	0.0591853524497137	913.60463887247	5	4	4	FALSE	0.795672592272742
ENST00000254908	0.0836077781337072	435.784811099116	2	2	2	FALSE	0.795672592272742
ENST00000254928	0.796054745930358	12.216100512855	1	1	4	FALSE	0.907496969208647
ENST00000254942	0.172930737991687	131.675375654674	1	1	1.00404858299595	FALSE	0.795672592272742
ENST00000254958	0.0663806409166491	1458.10589998543	4	4	4	FALSE	0.795672592272742
ENST00000254963	0.447240915276232	59.8400209522617	2	2	2.00012220457045	FALSE	0.798942673437028
ENST00000255039	0.364527309195817	63.4044026421593	1	1	1	FALSE	0.795672592272742
ENST00000255078	0.0177177174080854	2047.94908867738	6	5	6.000366703337	FALSE	0.795672592272742
ENST00000255087	0.129021612974004	345.834074412267	1	1	2	FALSE	0.795672592272742
ENST00000255108	0.572560303706121	42.2720376977273	2	2	2	FALSE	0.833611228643137
ENST00000255189	0.665099161623456	246.818510003221	8	8	21	FALSE	0.872935083693578
ENST00000255192	0.534167696496806	32.6438287725099	2	2	2.00122339124052	FALSE	0.819301403375288
ENST00000255194	0.74148126370823	3.00160429125806	1	1	1.00012229423994	FALSE	0.900363314067574
ENST00000255224	0.351005577453982	67.3172346761535	1	1	1	FALSE	0.795672592272742
ENST00000255226	0.882122099951484	8.62120890966327	4	4	8	FALSE	0.945180317622799
ENST00000255262	0.328650978666194	201.520432351828	1	1	6	FALSE	0.795672592272742
ENST00000255266	0.5176867504795	53.8047676368978	2	2	2	FALSE	0.810891970204453
ENST00000255305	0.195229664180035	485.088042486265	4	4	4.00048905737122	FALSE	0.795672592272742
ENST00000255381	0.134159203258737	3303.05946936104	7	7	25	FALSE	0.795672592272742
ENST00000255389	0.716053374957425	4.25076390694582	1	1	1	FALSE	0.89126756719082
ENST00000255390	0.343815781177962	69.5661113697739	1	1	1	FALSE	0.795672592272742
ENST00000255409	0.790090254257595	1.3630314637767	1	1	1	FALSE	0.906835330534634
ENST00000255416	0.5183255267782	96.3858671827197	3	2	5	FALSE	0.811296959218664
ENST00000255432	0.336563592792453	71.7746817059697	1	1	1.00012218963832	FALSE	0.795672592272742
ENST00000255448	0.805493069541515	1.01749341598505	1	1	1	FALSE	0.910627507462164
ENST00000255465	0.720980395091034	27.8965435259279	1	1	3.0007333170374	FALSE	0.893714551287589
ENST00000255486	0.368509059967596	62.2534060191979	1	1	1.00012220457045	FALSE	0.795672592272742
ENST00000255495	0.61591770867692	12.5862193131591	1	1	1	FALSE	0.853759175340081
ENST00000255499	0.300586565600582	332.273955744366	1	1	2.00024449877751	FALSE	0.795672592272742
ENST00000255559	0.597937219247055	37.8747150227883	1	1	2	FALSE	0.845814902252536
ENST00000255613	0.280824116350383	136.39297290604	2	2	2.00171358629131	FALSE	0.795672592272742
ENST00000255622	0.0479224101962616	3816.62126904608	6	6	14.0015909925346	FALSE	0.795672592272742
ENST00000255681	0.95806270198961	0.00236567222828025	1	1	1	FALSE	0.979094572198868
ENST00000255784	0.559955633809778	20.0198725972543	1	1	1	FALSE	0.829031990649792
ENST00000255858	0.779531773303369	20.2451843836434	2	2	4.00012220457045	FALSE	0.906810919033217
ENST00000255882	0.572035177558459	38.0744385135677	3	3	3	FALSE	0.833611228643137
ENST00000256001	0.487876742613478	32.8538181331868	1	1	1.0049115913556	FALSE	0.799250168250152
ENST00000256010	0.307899707458735	144.175884149051	1	1	2	FALSE	0.795672592272742
ENST00000256062	0.607130941096474	34.8777976030792	2	2	2	FALSE	0.849364367869143
ENST00000256079	0.0635294808486497	1239.38874078994	4	3	4	FALSE	0.795672592272742
ENST00000256084	0.579625292919717	88.9537009560727	5	5	5	FALSE	0.835209063535278
ENST00000256104	0.717968010044418	4.14584460258811	1	1	1	FALSE	0.892308305877527
ENST00000256151	0.32282523168457	76.0918258993734	1	1	1	FALSE	0.795672592272742
ENST00000256178	0.525015547259781	25.7773543928348	1	1	1	FALSE	0.814051615848973
ENST00000256190	0.112182028886388	541.980498514715	4	3	3	FALSE	0.795672592272742
ENST00000256255	0.101216232146383	392.899132693921	2	2	2	FALSE	0.795672592272742
ENST00000256324	0.72986427918289	3.53347631409316	1	1	1	FALSE	0.896878267392308
ENST00000256362	0.000810463675546935	5086.13999859904	3	3	8.00574723121022	FALSE	0.442188981378408
ENST00000256379	0.226569266113545	149.565857887467	2	2	2	FALSE	0.795672592272742
ENST00000256389	0.549820814164368	593.437921315747	4	4	29	FALSE	0.825009438550932
ENST00000256398	0.437439986728406	44.0603806293034	1	1	1	FALSE	0.798755375002394
ENST00000256404	0.579146029962924	70.0284269868373	2	2	3	FALSE	0.835209063535278
ENST00000256413	0.456031429515921	145.209439531959	4	4	4.00158931678749	FALSE	0.798942673437028
ENST00000256425	0.011553546699496	38323.2719557871	2	2	131	FALSE	0.795672592272742
ENST00000256429	0.659906868813353	27.2343573113049	1	1	2.00489955903969	FALSE	0.871864557401602
ENST00000256452	0.193509065741983	246.648967964854	2	2	2	FALSE	0.795672592272742
ENST00000256458	0.175752054293862	731.343420566838	2	2	6	FALSE	0.795672592272742
ENST00000256460	0.173576397754565	260.995981691799	2	2	2	FALSE	0.795672592272742
ENST00000256497	0.532759209827099	44.2872642021483	3	3	4.00183495236216	FALSE	0.818676515159979
ENST00000256509	NA	NA	NA	NA	NA	NA	NA
ENST00000256538	0.458097007199807	39.2542684282187	1	1	1.00036679300648	FALSE	0.798942673437028
ENST00000256545	NA	NA	NA	NA	NA	NA	NA
ENST00000256593	0.0962859672299685	315.537681207608	2	2	2	FALSE	0.795672592272742
ENST00000256594	0.274154640990555	92.3634693942049	1	1	1	FALSE	0.795672592272742
ENST00000256637	0.337552136848971	71.4796102522515	1	1	1	FALSE	0.795672592272742
ENST00000256644	0.676249129488721	6.85829160692029	1	1	1	FALSE	0.878730887513209
ENST00000256646	NA	NA	NA	NA	NA	NA	NA
ENST00000256649	0.286703743722766	2376.73067518236	5	5	35.0032991202346	FALSE	0.795672592272742
ENST00000256658	0.349970239855435	309.104304349277	4	4	6	FALSE	0.795672592272742
ENST00000256707	0.0772384169200496	645.734411353089	3	2	2	FALSE	0.795672592272742
ENST00000256720	0.482639859609204	182.841107680308	4	4	5.00085605967959	FALSE	0.799250168250152
ENST00000256722	0.65830866520084	34.4341835592692	1	1	6	FALSE	0.871793152452929
ENST00000256737	0.667168352843941	46.9059059019219	5	4	4.00134836969846	FALSE	0.874123208387265
ENST00000256785	0.891479692655082	3.39546007164464	2	2	3	FALSE	0.950147701132972
ENST00000256797	0.268025469236129	1003.48324180535	6	6	13.0004888481534	FALSE	0.795672592272742
ENST00000256854	0.376199211820447	97.934349759409	2	2	2	FALSE	0.795672592272742
ENST00000256857	0.0998035790099766	166.020428268053	1	1	1.00441826215022	FALSE	0.795672592272742
ENST00000256897	0.346173152611857	138.775399114908	2	2	3	FALSE	0.795672592272742
ENST00000256906	0.196129283259733	121.880122466208	1	1	1	FALSE	0.795672592272742
ENST00000256925	0.137811995636	237.349004869156	1	1	1.00232700551133	FALSE	0.795672592272742
ENST00000256958	0.243023885807608	212.750462027616	3	3	3.00146929799926	FALSE	0.795672592272742
ENST00000256996	0.339474094443088	70.8876678552213	2	1	1	FALSE	0.795672592272742
ENST00000256997	0.0885016655363349	426.778512065297	2	2	2.00012220457045	FALSE	0.795672592272742
ENST00000256999	NA	NA	NA	NA	NA	NA	NA
ENST00000257177	NA	NA	NA	NA	NA	NA	NA
ENST00000257189	0.298790082654934	83.9281901996197	1	1	1	FALSE	0.795672592272742
ENST00000257192	NA	NA	NA	NA	NA	NA	NA
ENST00000257197	0.19379863426868	122.73942349301	1	1	1	FALSE	0.795672592272742
ENST00000257209	0.887493334999118	2.82480763287371	2	2	2.00122339124052	FALSE	0.947727203457828
ENST00000257215	0.116257468206878	372.925408520206	2	2	2.00024446889133	FALSE	0.795672592272742
ENST00000257247	0.524092718670309	25.9515259733442	1	1	1	FALSE	0.813623923679011
ENST00000257248	0.476960135556534	55.779512255491	1	1	3	FALSE	0.799127072608856
ENST00000257261	0.161072938444694	136.766995558997	1	1	1	FALSE	0.795672592272742
ENST00000257347	0.738481638103684	16.3015021423691	2	2	2.0013460597161	FALSE	0.900281064045737
ENST00000257359	0.364388343993422	63.4507443752156	1	1	1	FALSE	0.795672592272742
ENST00000257408	0.104077423578621	763.879610442482	2	2	4	FALSE	0.795672592272742
ENST00000257497	0.0751870098536508	1284.60567868252	7	6	8.00012223444567	FALSE	0.795672592272742
ENST00000257515	0.276871252434717	237.688598331436	3	3	3	FALSE	0.795672592272742
ENST00000257527	0.707756293203415	20.7018107943095	2	2	2.00048899755501	FALSE	0.888009899824931
ENST00000257548	0.491758573985316	31.988439865731	1	1	1.012246412667	FALSE	0.800797893293569
ENST00000257555	0.184099658707424	265.860852732346	2	2	2.00061132167747	FALSE	0.795672592272742
ENST00000257566	0.379597667959926	59.0100900651887	1	1	1.00024443901247	FALSE	0.795672592272742
ENST00000257570	0.340521054768496	415.187518511195	5	4	6	FALSE	0.795672592272742
ENST00000257626	0.354336107270164	247.710439904343	4	4	4	FALSE	0.795672592272742
ENST00000257659	0.465048956586901	37.709819875731	1	1	1	FALSE	0.798942673437028
ENST00000257663	0.786158242629181	15.3212762700925	1	1	3.00919230297831	FALSE	0.906810919033217
ENST00000257700	0.23645471119503	106.073458065454	1	1	1	FALSE	0.795672592272742
ENST00000257749	0.20219434752671	119.473946836777	1	1	1.00061132167747	FALSE	0.795672592272742
ENST00000257766	0.325625248871404	488.900729681667	8	7	8.00183547627393	FALSE	0.795672592272742
ENST00000257789	0.13822108612462	533.641733561368	2	2	4.0002446782481	FALSE	0.795672592272742
ENST00000257818	0.529384553419647	24.8395920436679	1	1	1	FALSE	0.816913838761946
ENST00000257829	0.559084231818172	176.290857981081	6	6	7	FALSE	0.82892143612274
ENST00000257857	0.0867972804468805	672.139965484375	2	2	3	FALSE	0.795672592272742
ENST00000257860	0.49316979199037	58.4655592950224	1	1	2	FALSE	0.801869262013547
ENST00000257861	0.4783160237648	216.092214063327	3	3	11.0009784735812	FALSE	0.799127072608856
ENST00000257863	0.509653553020809	59.2494598839587	2	2	2.00024443901247	FALSE	0.807597303338655
ENST00000257879	0.752882067015078	46.505990807611	6	6	7.00036664358292	FALSE	0.904809224997343
ENST00000257895	0.749992622778008	26.1460479865627	3	3	4.0002444091409	FALSE	0.904340468059762
ENST00000257901	0.118781846652059	268.648708919679	2	2	2.00048899755501	FALSE	0.795672592272742
ENST00000257904	0.488691085279052	32.6993369340172	1	1	1	FALSE	0.799250168250152
ENST00000257909	0.132777654244899	618.4278055581	2	2	4	FALSE	0.795672592272742
ENST00000257910	0.804261513314754	14.0600387833804	2	2	4	FALSE	0.910228815025457
ENST00000257931	0.781890041984143	11.1115010467576	2	2	2	FALSE	0.906810919033217
ENST00000257940	0.117046996632235	157.30401393711	1	1	1.00012220457045	FALSE	0.795672592272742
ENST00000257951	0.952980437734684	0.723791019592732	3	3	8.00195551209973	FALSE	0.977121940216574
ENST00000257974	0.0510803442466344	692.409881223126	3	3	6	FALSE	0.795672592272742
ENST00000257981	0.0786944273387446	177.844664506496	1	1	1.000366703337	FALSE	0.795672592272742
ENST00000258042	0.146869358703488	143.136071142351	1	1	1.00024443901247	FALSE	0.795672592272742
ENST00000258062	0.385908394036196	57.3555040178918	1	1	1	FALSE	0.795672592272742
ENST00000258080	0.380242205565831	58.9278226978134	1	1	1	FALSE	0.795672592272742
ENST00000258083	0.0611331193702979	188.603024119377	1	1	1	FALSE	0.795672592272742
ENST00000258098	0.0770589735775342	551.461931143913	2	2	2	FALSE	0.795672592272742
ENST00000258104	0.0294491141344237	709.868688797837	4	3	3	FALSE	0.795672592272742
ENST00000258168	0.415647929289922	69.2673213836586	2	2	2	FALSE	0.795672592272742
ENST00000258173	0.610560428686235	13.1866022806517	1	1	1	FALSE	0.851451206142546
ENST00000258198	0.0954810076300874	168.471348164399	1	1	1.00024443901247	FALSE	0.795672592272742
ENST00000258201	0.439121185764873	424.254068782454	7	7	10.0017111926173	FALSE	0.798942673437028
ENST00000258214	0.342043090338141	69.9872227386735	1	1	1.00085605967959	FALSE	0.795672592272742
ENST00000258243	0.579254145041481	282.621003010031	14	14	16.000244424084	FALSE	0.835209063535278
ENST00000258362	0.360448284157184	335.722428601113	5	5	6.00330284216063	FALSE	0.795672592272742
ENST00000258385	NA	NA	NA	NA	NA	NA	NA
ENST00000258399	NA	NA	NA	NA	NA	NA	NA
ENST00000258400	0.14990556814807	274.41602416279	2	2	2	FALSE	0.795672592272742
ENST00000258403	0.190610226247775	238.562591130681	2	2	2	FALSE	0.795672592272742
ENST00000258411	0.663344208496499	213.437390309718	2	2	16.0001222045705	FALSE	0.872935083693578
ENST00000258412	0.185823818503296	269.546803180748	1	1	1	FALSE	0.795672592272742
ENST00000258415	0.625925253674606	13.8977437774847	1	1	2	FALSE	0.858284864045441
ENST00000258428	0.193963102015215	122.76931331105	2	1	1	FALSE	0.795672592272742
ENST00000258455	0.514192694864476	27.7449335621	1	1	1	FALSE	0.809816156466137
ENST00000258494	0.644679306132617	184.906032541026	7	4	19	FALSE	0.866750552477795
ENST00000258499	0.0120798929174137	2687.91164464698	6	6	7.0002447381302	FALSE	0.795672592272742
ENST00000258526	0.116042201847915	357.858177093465	2	2	2.00061132167747	FALSE	0.795672592272742
ENST00000258530	0.898232237383009	9.09980651651032	3	3	8	FALSE	0.953825435414889
ENST00000258538	0.677056147719626	6.79503002970408	1	1	1	FALSE	0.878746752441819
ENST00000258607	0.173891556711798	172.367835136588	2	2	2.00085661349934	FALSE	0.795672592272742
ENST00000258662	0.140657249048854	145.980259942534	1	1	1	FALSE	0.795672592272742
ENST00000258679	0.617984962396571	34.2624997828595	2	2	2.00061199510404	FALSE	0.85453667914656
ENST00000258682	0.544875431706703	22.4121230364407	1	1	1.00294153695306	FALSE	0.82161072388744
ENST00000258711	0.298075325756239	107.825528726734	2	2	2.00122291259368	FALSE	0.795672592272742
ENST00000258733	0.332981558776095	762.662116586079	6	6	12	FALSE	0.795672592272742
ENST00000258738	0.9765534006309	0.394753619875134	6	5	30	FALSE	0.986680621081887
ENST00000258739	0.230781995166795	108.217262757802	1	1	1	FALSE	0.795672592272742
ENST00000258742	0.603345681057657	38.3938735478488	4	3	3	FALSE	0.847686846302647
ENST00000258770	0.651645063260425	88.6156445595581	6	6	6.00012220457045	FALSE	0.869701276566939
ENST00000258772	0.443285899181458	42.6717639343353	1	1	1	FALSE	0.798942673437028
ENST00000258774	0.864296879924453	8.50995091330885	2	2	4	FALSE	0.933960812294488
ENST00000258781	0.587242451821027	21.1537268318332	2	2	2.08137536660487	FALSE	0.840114839935514
ENST00000258787	0.286490349842743	360.244850014975	5	5	5	FALSE	0.795672592272742
ENST00000258796	0.625387646957367	93.244179219178	5	5	6.00771037631474	FALSE	0.857918888112088
ENST00000258821	0.0942504823703632	592.404274466179	2	2	2	FALSE	0.795672592272742
ENST00000258874	0.104714585950507	584.776566986656	1	1	3	FALSE	0.795672592272742
ENST00000258888	0.179559308828892	518.422147194575	5	5	6.00012220457045	FALSE	0.795672592272742
ENST00000258930	0.355022391031772	66.1955605631147	1	1	1	FALSE	0.795672592272742
ENST00000258955	0.254329305314053	524.210420135004	4	4	6	FALSE	0.795672592272742
ENST00000258960	0.452611131773326	40.4942071565828	1	1	1	FALSE	0.798942673437028
ENST00000258975	0.549316624741721	21.7151612441527	1	1	1.00085605967959	FALSE	0.824458490479432
ENST00000259008	0.583780280450197	127.905688883316	4	4	8.00012230919765	FALSE	0.837656535381936
ENST00000259050	0.476211500918822	35.29265897353	1	1	1.00012220457045	FALSE	0.799127072608856
ENST00000259053	0.416839616570987	147.126100625884	2	2	3.00012232415902	FALSE	0.795672592272742
ENST00000259089	0.457005028501703	39.5079002387278	1	1	1	FALSE	0.798942673437028
ENST00000259119	0.0915748479012262	427.225459294393	2	2	2	FALSE	0.795672592272742
ENST00000259154	NA	NA	NA	NA	NA	NA	NA
ENST00000259211	0.130353177502445	150.756914904034	2	1	1	FALSE	0.795672592272742
ENST00000259239	0.0955633427954291	168.387593996021	1	1	1.00048899755501	FALSE	0.795672592272742
ENST00000259253	0.884549193196944	4.56335544980257	4	4	4	FALSE	0.946368420676627
ENST00000259271	0.125214289852421	153.178147538846	1	1	1.00429500552215	FALSE	0.795672592272742
ENST00000259339	0.327926370209264	155.508361524894	2	2	3	FALSE	0.795672592272742
ENST00000259400	0.333897483159495	72.6031455291586	1	1	1.00012226433549	FALSE	0.795672592272742
ENST00000259456	0.232225600255791	249.32603025961	2	2	3.000366703337	FALSE	0.795672592272742
ENST00000259460	0.0557418606104134	17026.6022173007	4	4	85	FALSE	0.795672592272742
ENST00000259523	0.387179783985919	57.0058275508635	1	1	1	FALSE	0.795672592272742
ENST00000259631	0.381341692224168	58.6223976209783	1	1	1	FALSE	0.795672592272742
ENST00000259711	0.501786792982782	30.0879153142064	1	1	1	FALSE	0.803437314782536
ENST00000259750	0.217844171825361	113.166720911406	1	1	1.00589970501475	FALSE	0.795672592272742
ENST00000259782	0.6586407064167	50.9484565610315	5	5	5.00048989589712	FALSE	0.871793152452929
ENST00000259883	0.413260883440961	311.066254412545	2	2	7	FALSE	0.795672592272742
ENST00000259939	0.634461716345639	10.5860859649039	1	1	1	FALSE	0.862073436298358
ENST00000259963	NA	NA	NA	NA	NA	NA	NA
ENST00000259989	0.146092525506601	1008.04389206086	6	6	8.00097796526038	FALSE	0.795672592272742
ENST00000260047	0.956064248416731	0.421296823736728	2	2	2	FALSE	0.978634757813425
ENST00000260102	0.514472323600257	346.804827244184	1	1	12	FALSE	0.809949502990248
ENST00000260113	0.245879695853119	102.56197616511	1	1	1	FALSE	0.795672592272742
ENST00000260116	0.3655590634218	171.114361834356	2	2	3	FALSE	0.795672592272742
ENST00000260126	0.527140832729082	25.4061333781398	1	1	1	FALSE	0.815770474066789
ENST00000260129	0.588217196715928	100.197922373327	6	6	6.00048977592751	FALSE	0.840225820534794
ENST00000260187	0.311084108130105	79.8703207115186	1	1	1	FALSE	0.795672592272742
ENST00000260191	0.205168013074831	253.284415447047	1	1	1	FALSE	0.795672592272742
ENST00000260197	0.713587248250602	4.3839345105336	1	1	1	FALSE	0.890596583963602
ENST00000260210	0.211005815751107	581.263662214884	4	4	5.00048890790745	FALSE	0.795672592272742
ENST00000260227	0.360120238138302	108.094561097632	2	2	2	FALSE	0.795672592272742
ENST00000260228	0.53366129953088	110.84373968621	3	3	4	FALSE	0.819261691120001
ENST00000260229	0.579552309545918	68.9806944030943	3	3	3	FALSE	0.835209063535278
ENST00000260257	0.92100818153368	1.47114386074262	1	1	2	FALSE	0.964507181596146
ENST00000260276	0.176217197450553	224.00151367095	2	2	2	FALSE	0.795672592272742
ENST00000260283	0.31760282680311	77.7659797374173	2	1	1.00036674816626	FALSE	0.795672592272742
ENST00000260302	0.118812445165892	650.186786731106	3	3	4.00024488796376	FALSE	0.795672592272742
ENST00000260324	0.364747282604483	86.8535084220574	2	2	2	FALSE	0.795672592272742
ENST00000260359	0.620846103744982	12.0339617649273	1	1	1	FALSE	0.856186699350197
ENST00000260361	NA	NA	NA	NA	NA	NA	NA
ENST00000260364	0.448604772788623	131.370600127102	5	4	4	FALSE	0.798942673437028
ENST00000260372	0.788275350047482	1.40846250242389	1	1	1	FALSE	0.906810919033217
ENST00000260382	0.786449030847	1.45400557147318	1	1	1.0002446183953	FALSE	0.906810919033217
ENST00000260383	0.557311709658392	25.0340701938056	2	2	2	FALSE	0.828230034823717
ENST00000260385	0.164833339670306	319.303681724962	3	3	3	FALSE	0.795672592272742
ENST00000260386	0.338049907129846	71.2650825877136	1	1	1.00110091743119	FALSE	0.795672592272742
ENST00000260453	0.087609943209584	1037.826925436	4	2	3.00122309197652	FALSE	0.795672592272742
ENST00000260502	0.555304075586355	91.0146754244925	4	4	4	FALSE	0.827164747296919
ENST00000260526	0.82153577066612	7.64990789675821	4	2	2.00061207002081	FALSE	0.913972390925825
ENST00000260563	0.369216803871727	80.669178712804	2	2	2	FALSE	0.795672592272742
ENST00000260569	0.472249759561148	36.140743087011	1	1	1	FALSE	0.799127072608856
ENST00000260570	0.177901496478675	274.69054289046	3	3	3	FALSE	0.795672592272742
ENST00000260599	0.250451513539159	421.531609829275	5	5	6	FALSE	0.795672592272742
ENST00000260605	0.470825482557277	69.4759244410642	2	2	3	FALSE	0.799127072608856
ENST00000260641	NA	NA	NA	NA	NA	NA	NA
ENST00000260643	0.947059181254897	0.00599206491629964	1	1	1	FALSE	0.974420097481843
ENST00000260648	0.31404029629319	78.8963778311632	2	1	1.00036746692798	FALSE	0.795672592272742
ENST00000260649	0.277767497577864	389.440007193905	4	4	8.0006118453255	FALSE	0.795672592272742
ENST00000260665	NA	NA	NA	NA	NA	NA	NA
ENST00000260702	0.651864534563544	52.8487067815633	4	4	4	FALSE	0.869747848131345
ENST00000260753	0.379535523618439	1273.9000253846	10	10	26.1085355553537	FALSE	0.795672592272742
ENST00000260762	NA	NA	NA	NA	NA	NA	NA
ENST00000260803	0.214684756186186	114.459561937026	1	1	1	FALSE	0.795672592272742
ENST00000260818	0.261103528159132	139.783552303632	3	2	2.00024451372425	FALSE	0.795672592272742
ENST00000260926	0.475371095675925	35.4756370256017	1	1	1	FALSE	0.799127072608856
ENST00000260947	0.122215722281551	496.904995473717	3	3	3	FALSE	0.795672592272742
ENST00000260952	0.87084321856102	9.57094381212386	3	3	7	FALSE	0.937958109694591
ENST00000260953	0.426216568996628	46.7954587996892	1	1	1	FALSE	0.796240148235523
ENST00000260967	0.299321619456333	960.102281880195	3	3	13	FALSE	0.795672592272742
ENST00000260970	NA	NA	NA	NA	NA	NA	NA
ENST00000260983	0.572088892475402	18.2032394745638	1	1	1	FALSE	0.833611228643137
ENST00000261015	0.759924461456204	2.27065748837151	1	1	1	FALSE	0.905323170220437
ENST00000261023	0.156689283261468	138.631983029254	1	1	1	FALSE	0.795672592272742
ENST00000261024	0.763725623814818	2.13699928093952	1	1	1	FALSE	0.905323170220437
ENST00000261038	0.217409342486183	113.391370694397	1	1	1	FALSE	0.795672592272742
ENST00000261167	0.580712967789405	17.0169279498644	1	1	1	FALSE	0.835981517746437
ENST00000261170	0.847623365321868	16.1204737737489	6	5	6.00036691269377	FALSE	0.925518948366177
ENST00000261172	0.368844933735498	108.275774576456	2	2	3	FALSE	0.795672592272742
ENST00000261173	0.143135515808846	144.841882422817	1	1	1	FALSE	0.795672592272742
ENST00000261178	NA	NA	NA	NA	NA	NA	NA
ENST00000261180	0.225409769023327	193.632540795058	3	2	2	FALSE	0.795672592272742
ENST00000261183	0.151774410368473	140.908415303183	1	1	1	FALSE	0.795672592272742
ENST00000261187	NA	NA	NA	NA	NA	NA	NA
ENST00000261192	0.78863478528205	1.39942108733535	1	1	1	FALSE	0.906810919033217
ENST00000261195	0.265484778228215	959.560510333528	7	7	11	FALSE	0.795672592272742
ENST00000261196	0.865302437180936	22.8946786021588	5	5	14.0002444688913	FALSE	0.934277308885298
ENST00000261206	0.706118529318205	52.5521775700098	4	4	5.0071037905425	FALSE	0.887937378067697
ENST00000261208	0.273023346772063	674.304792995246	6	6	8	FALSE	0.795672592272742
ENST00000261226	0.536484075869294	39.7148782855692	2	2	2.00012220457045	FALSE	0.819955134192363
ENST00000261233	0.473990862419365	492.063966911028	4	4	14.0024470818549	FALSE	0.799127072608856
ENST00000261234	0.376813882322477	93.1347909478799	2	2	2.00024449877751	FALSE	0.795672592272742
ENST00000261244	0.511557842110872	1576.56250338351	3	3	60.0515424107434	FALSE	0.808083373847748
ENST00000261245	0.23527037405601	121.60204936465	2	2	2.00085688389243	FALSE	0.795672592272742
ENST00000261249	0.928196252927886	8.16930231385347	3	3	15	FALSE	0.966605351193798
ENST00000261250	0.399225364719404	94.5120479760266	3	2	2.00024451373156	FALSE	0.795672592272742
ENST00000261254	0.334313429382376	72.4837433966845	1	1	1	FALSE	0.795672592272742
ENST00000261266	0.926154306497923	1.25083624840744	2	2	2	FALSE	0.965824517208187
ENST00000261267	0.807385835414728	13.2089164183773	2	2	3	FALSE	0.910972189184952
ENST00000261292	0.0560994546730237	191.862105227705	1	1	1	FALSE	0.795672592272742
ENST00000261296	0.194382475804119	314.197044689477	2	2	5	FALSE	0.795672592272742
ENST00000261304	0.65079389169638	9.0031304491778	1	1	1	FALSE	0.869701276566939
ENST00000261308	0.518997131865383	142.051287446348	5	4	5.00048971596474	FALSE	0.811942773583038
ENST00000261326	0.893395355897189	8.16532358035586	4	4	7	FALSE	0.951297685206
ENST00000261333	0.268373052220855	168.918555120989	2	2	2	FALSE	0.795672592272742
ENST00000261336	0.820211418919348	135.900066663866	15	13	68	FALSE	0.913972390925825
ENST00000261349	NA	NA	NA	NA	NA	NA	NA
ENST00000261369	0.334271030890634	72.4810019918745	1	1	1.00036692759295	FALSE	0.795672592272742
ENST00000261374	0.520780142974139	26.5890656231276	1	1	1.00565318913605	FALSE	0.812225946082227
ENST00000261377	0.60479628080028	65.6692220824884	4	3	4	FALSE	0.848705891987224
ENST00000261381	0.302054996844374	82.8328261109691	1	1	1	FALSE	0.795672592272742
ENST00000261383	0.161993863610983	4087.02179877349	24	24	34	FALSE	0.795672592272742
ENST00000261396	0.773977141979435	27.4654981590666	2	2	8	FALSE	0.906106618882456
ENST00000261405	0.400033232039666	275.632132346703	5	4	6.0013460597161	FALSE	0.795672592272742
ENST00000261413	NA	NA	NA	NA	NA	NA	NA
ENST00000261415	0.633597913768733	10.6619153216141	1	1	1	FALSE	0.861470847668014
ENST00000261416	0.32438986562777	133.128920864554	2	2	2.00110091743119	FALSE	0.795672592272742
ENST00000261425	0.506351057220358	28.9574295143462	1	1	1.00024470818549	FALSE	0.805396786517965
ENST00000261426	0.506351057220358	28.9574295143462	1	1	1.00024470818549	FALSE	0.805396786517965
ENST00000261438	NA	NA	NA	NA	NA	NA	NA
ENST00000261439	0.136775051394182	805.924935501084	5	5	7	FALSE	0.795672592272742
ENST00000261448	0.434937171955006	44.6666742674124	1	1	1	FALSE	0.797872348234608
ENST00000261454	0.239028672251418	105.114104097775	1	1	1	FALSE	0.795672592272742
ENST00000261455	0.517510661305081	1143.47144575485	2	2	46	FALSE	0.810891970204453
ENST00000261461	NA	NA	NA	NA	NA	NA	NA
ENST00000261475	0.352160241604082	119.293465321435	4	3	3.00097955185503	FALSE	0.795672592272742
ENST00000261486	0.94063601774513	3.72957552890834	9	9	11.0003668229073	FALSE	0.971978370600837
ENST00000261488	0.348724479386119	67.9467312604685	1	1	1	FALSE	0.795672592272742
ENST00000261491	0.515342639284933	27.5088315456357	1	1	1	FALSE	0.81038432094149
ENST00000261497	0.795122336595252	1.22897959461419	1	1	1.00454154903646	FALSE	0.907496969208647
ENST00000261503	0.222339945213711	468.339000091641	4	4	5.00024443901247	FALSE	0.795672592272742
ENST00000261509	0.473733686112087	35.82109851217	2	1	1	FALSE	0.799127072608856
ENST00000261520	0.40659103336638	80.2643820838593	4	3	3.00012232415902	FALSE	0.795672592272742
ENST00000261531	NA	NA	NA	NA	NA	NA	NA
ENST00000261534	0.437195268927115	44.1160109041772	1	1	1	FALSE	0.798755375002394
ENST00000261537	0.0669101827350043	3763.73392936096	14	14	19.0001222493888	FALSE	0.795672592272742
ENST00000261558	0.367887628641562	62.4354221462205	1	1	1	FALSE	0.795672592272742
ENST00000261584	0.4222897393175	141.656008170193	4	4	4	FALSE	0.795672592272742
ENST00000261588	0.183418192781526	769.44846245542	5	5	6	FALSE	0.795672592272742
ENST00000261596	NA	NA	NA	NA	NA	NA	NA
ENST00000261597	NA	NA	NA	NA	NA	NA	NA
ENST00000261601	0.392747262016698	55.4877508630605	2	1	1	FALSE	0.795672592272742
ENST00000261606	0.695682729042554	61.5734989428685	7	7	8	FALSE	0.884725621235383
ENST00000261615	0.0794810016691913	1278.85890875903	7	7	7	FALSE	0.795672592272742
ENST00000261623	0.338355486796522	71.2367886933812	1	1	1	FALSE	0.795672592272742
ENST00000261637	0.76873797922648	12.5735958731015	3	2	2	FALSE	0.905323170220437
ENST00000261646	0.94298902726431	1.75138865276761	5	5	6.01167023289845	FALSE	0.973089612105186
ENST00000261647	0.409707833487369	50.9737245685999	1	1	1	FALSE	0.795672592272742
ENST00000261652	0.569862334658637	351.077583600931	4	4	17.0032999117325	FALSE	0.833611228643137
ENST00000261653	0.582040771473031	16.8360981427433	1	1	1	FALSE	0.83656861147441
ENST00000261654	0.157439413397521	371.788830055315	2	2	3	FALSE	0.795672592272742
ENST00000261655	0.781820065607204	1.57959331625173	1	1	1	FALSE	0.906810919033217
ENST00000261681	0.342062872634369	96.9166904485876	1	1	2	FALSE	0.795672592272742
ENST00000261699	0.487065823409631	33.0357838768956	1	1	1	FALSE	0.799250168250152
ENST00000261707	0.544774013278776	22.4236361459684	1	1	1	FALSE	0.82161072388744
ENST00000261708	0.906574472414385	2.54373618090253	4	3	3.0008570029383	FALSE	0.958001293133555
ENST00000261714	0.208934405689161	715.15223131902	1	1	7	FALSE	0.795672592272742
ENST00000261716	NA	NA	NA	NA	NA	NA	NA
ENST00000261721	0.345113424528304	69.1552662750517	1	1	1	FALSE	0.795672592272742
ENST00000261722	0.448192640627695	286.046518483384	4	4	8.04666106064555	FALSE	0.798942673437028
ENST00000261726	0.135571071742563	345.537216317894	2	2	2.00220201450866	FALSE	0.795672592272742
ENST00000261729	0.997198635156319	0.048675668055415	2	2	3	FALSE	0.99897798456199
ENST00000261733	0.310574249691068	80.0304829315442	1	1	1	FALSE	0.795672592272742
ENST00000261735	0.686724127823396	6.11331504970199	1	1	1.00097799511002	FALSE	0.881484155986126
ENST00000261739	0.118955404932007	360.407647450124	2	2	2	FALSE	0.795672592272742
ENST00000261740	0.581377533344678	79.0120828785404	3	3	5	FALSE	0.836039771264925
ENST00000261741	0.72894621186269	26.1545010536568	3	3	3	FALSE	0.896878267392308
ENST00000261751	0.769349908975192	1.95141404418734	1	1	1	FALSE	0.905323170220437
ENST00000261758	0.533879480020598	24.2210079914376	1	1	1	FALSE	0.819301403375288
ENST00000261769	0.702303021295519	5.05864327199145	1	1	1	FALSE	0.8868789979052
ENST00000261772	0.593969780730074	84.9127563153953	3	3	5	FALSE	0.843404935369374
ENST00000261776	0.210213655026109	239.882519059173	1	1	2.0002444091409	FALSE	0.795672592272742
ENST00000261778	0.968656872495208	0.316809448126059	5	5	5	FALSE	0.982925140666169
ENST00000261783	0.16134313250338	398.239073018036	2	2	3	FALSE	0.795672592272742
ENST00000261796	0.680243553164354	21.9792383927286	1	1	2	FALSE	0.879776568688
ENST00000261797	0.336096504786259	71.9300752487465	1	1	1.00012220457045	FALSE	0.795672592272742
ENST00000261799	0.340550793918852	70.5501253886309	1	1	1	FALSE	0.795672592272742
ENST00000261800	0.185412541065714	1827.56960850819	14	13	18.0006110228523	FALSE	0.795672592272742
ENST00000261819	0.136820294640628	337.247347093655	2	2	2	FALSE	0.795672592272742
ENST00000261833	0.399358265624311	70.2471319370341	2	2	2	FALSE	0.795672592272742
ENST00000261839	0.596452998387147	102.029418755609	5	5	6	FALSE	0.84484427939249
ENST00000261842	NA	NA	NA	NA	NA	NA	NA
ENST00000261847	0.325168390269394	75.3437925260703	1	1	1	FALSE	0.795672592272742
ENST00000261854	0.717040013415041	4.17090290930446	1	1	1	FALSE	0.89180499376839
ENST00000261866	0.808248301546418	64.5585006321693	12	12	17	FALSE	0.911257801236982
ENST00000261867	0.275913101877156	91.7215322098402	2	1	1	FALSE	0.795672592272742
ENST00000261879	0.608509923946362	15.4902319343841	1	1	2	FALSE	0.849843064885211
ENST00000261880	0.173939734297279	131.176893305856	1	1	1	FALSE	0.795672592272742
ENST00000261881	0.309175899042225	144.306148116639	2	2	2.00012226433549	FALSE	0.795672592272742
ENST00000261883	0.236241270771422	313.940003946667	4	3	4	FALSE	0.795672592272742
ENST00000261884	0.187179289254289	617.368249522234	5	5	5.00012220457045	FALSE	0.795672592272742
ENST00000261888	0.295883217336181	84.7928549708625	1	1	1.000366703337	FALSE	0.795672592272742
ENST00000261892	0.156410850549342	754.071136396861	5	5	5.00012220457045	FALSE	0.795672592272742
ENST00000261897	0.327056058104331	96.5305375275367	3	3	3.00085605967959	FALSE	0.795672592272742
ENST00000261908	0.394166689459005	85.4914687296052	2	2	2	FALSE	0.795672592272742
ENST00000261937	0.000147531636984111	9055.54819771468	9	9	9.00085564113793	FALSE	0.167694294038606
ENST00000261944	0.976368458260561	0.277583104716963	5	5	6.00036661371135	FALSE	0.986576570715995
ENST00000261965	0.439970197609758	145.533314392904	3	3	4	FALSE	0.798942673437028
ENST00000261978	0.110308235067446	383.392684391048	3	2	2.00048899755501	FALSE	0.795672592272742
ENST00000262013	0.473822703277747	35.7854692746482	1	1	1	FALSE	0.799127072608856
ENST00000262018	0.227220991876209	215.853844168051	1	1	1	FALSE	0.795672592272742
ENST00000262027	0.843080032779364	5.66942166384774	2	2	3	FALSE	0.923436468807973
ENST00000262031	0.343481150509397	69.655325124169	1	1	1	FALSE	0.795672592272742
ENST00000262039	0.0823696287959542	1287.0084765322	8	7	7.00048914706629	FALSE	0.795672592272742
ENST00000262041	0.331014587505969	3557.41190261582	1	1	66.0081877062202	FALSE	0.795672592272742
ENST00000262053	NA	NA	NA	NA	NA	NA	NA
ENST00000262065	0.645276888692435	9.52051067873952	1	1	1	FALSE	0.867064994755671
ENST00000262102	0.225996812256284	242.970259953304	2	2	3.00012232415902	FALSE	0.795672592272742
ENST00000262103	0.105251208934274	163.286334855748	1	1	1.00012226433549	FALSE	0.795672592272742
ENST00000262105	0.122524663010793	355.020488678387	2	2	2	FALSE	0.795672592272742
ENST00000262109	0.260890960280048	430.270945928037	5	5	5.00012220457045	FALSE	0.795672592272742
ENST00000262113	0.540450787708924	174.449736464165	3	3	8.00232233496681	FALSE	0.820893442438714
ENST00000262126	0.447208416410344	136.317619829869	4	4	4.00269113163014	FALSE	0.798942673437028
ENST00000262127	0.105772821048967	397.182203658836	2	2	2	FALSE	0.795672592272742
ENST00000262133	0.308667825918991	149.03744882175	3	3	3.0044188044679	FALSE	0.795672592272742
ENST00000262134	0.389603007349237	56.3303167958234	1	1	1	FALSE	0.795672592272742
ENST00000262138	0.8092175073947	8.72186126327776	2	2	2.00972721179758	FALSE	0.91153082838085
ENST00000262139	0.740113706112384	28.1294391984328	3	3	4.00097836895401	FALSE	0.900363314067574
ENST00000262146	0.153278045362241	340.934556791995	3	3	3	FALSE	0.795672592272742
ENST00000262150	0.295152820659926	88.6932096283893	2	2	2.00024464831804	FALSE	0.795672592272742
ENST00000262158	0.170491919421702	132.666730842979	1	1	1.00024443901247	FALSE	0.795672592272742
ENST00000262160	0.115443944958941	275.727611604343	2	2	2	FALSE	0.795672592272742
ENST00000262178	0.466098593620752	37.4748045949073	1	1	1	FALSE	0.798942673437028
ENST00000262189	0.301222763092752	83.1031959653742	1	1	1	FALSE	0.795672592272742
ENST00000262207	0.188161057480061	268.050309059632	2	2	2	FALSE	0.795672592272742
ENST00000262209	0.392107841655329	934.46723891033	7	6	19.0013451173801	FALSE	0.795672592272742
ENST00000262210	0.94422205604298	1.64836775132291	6	6	6.00110237097509	FALSE	0.973410085740024
ENST00000262213	0.494054932401895	31.6063048706548	1	1	1.00024470818549	FALSE	0.801869262013547
ENST00000262215	NA	NA	NA	NA	NA	NA	NA
ENST00000262219	0.215143911083283	388.321394055912	3	3	5	FALSE	0.795672592272742
ENST00000262227	0.37634781618348	60.0226927800391	1	1	1	FALSE	0.795672592272742
ENST00000262231	NA	NA	NA	NA	NA	NA	NA
ENST00000262259	0.304177648495881	133.119027698985	1	1	12	FALSE	0.795672592272742
ENST00000262262	0.761878080379013	13.4241341825686	2	2	2	FALSE	0.905323170220437
ENST00000262288	0.398226882177485	162.431012672757	3	3	3	FALSE	0.795672592272742
ENST00000262290	0.891154099246894	42.6097451650739	5	5	34.0140342238089	FALSE	0.950081437683886
ENST00000262294	0.945585962259951	1.17552640675775	5	5	5	FALSE	0.973508051932683
ENST00000262300	0.109268908996844	587.386635823813	3	3	3.00232574729297	FALSE	0.795672592272742
ENST00000262302	0.76654644304915	2.04255650292743	1	1	1	FALSE	0.905323170220437
ENST00000262304	0.624269139280584	154.260116370721	10	10	11.0329149010325	FALSE	0.857505645497197
ENST00000262315	0.741439133259923	51.3354613200897	7	7	7.00429398371156	FALSE	0.900363314067574
ENST00000262316	0.296710754099322	355.508444540895	4	4	5.0042824837612	FALSE	0.795672592272742
ENST00000262319	0.0510798966511603	645.171320072045	4	4	4.0008559700101	FALSE	0.795672592272742
ENST00000262327	0.42255598745587	144.724343858662	3	3	3	FALSE	0.795672592272742
ENST00000262340	0.59208479985764	38.0068236236248	2	2	2	FALSE	0.841867681648933
ENST00000262345	0.095202581648097	421.803306740872	2	2	2	FALSE	0.795672592272742
ENST00000262352	0.149248483787049	305.487976737605	3	2	2	FALSE	0.795672592272742
ENST00000262374	0.056401747077706	191.298022585471	1	1	1	FALSE	0.795672592272742
ENST00000262395	0.47254826852221	36.0394908909215	1	1	1.0014684287812	FALSE	0.799127072608856
ENST00000262396	0.47254826852221	36.0394908909215	1	1	1.0014684287812	FALSE	0.799127072608856
ENST00000262406	0.326735141311905	74.8570006243137	1	1	1	FALSE	0.795672592272742
ENST00000262407	0.0578444660167408	798.821825632635	3	3	3.00036664358292	FALSE	0.795672592272742
ENST00000262415	0.191769497323551	263.364010053944	2	2	2	FALSE	0.795672592272742
ENST00000262424	0.560540370412819	19.9079223413861	1	1	1	FALSE	0.829357685645543
ENST00000262428	0.794124722516362	1.26533418154056	1	1	1	FALSE	0.907496969208647
ENST00000262429	0.640779112053391	140.406407886168	10	9	9.00036682296575	FALSE	0.865369018654283
ENST00000262430	0.211493033877323	115.713522183665	1	1	1	FALSE	0.795672592272742
ENST00000262435	0.135630456132747	148.350692483678	2	1	1	FALSE	0.795672592272742
ENST00000262442	0.569907032489332	369.146019078861	17	17	18	FALSE	0.833611228643137
ENST00000262444	0.466120516320212	37.4710271064853	1	1	1.00073367571533	FALSE	0.798942673437028
ENST00000262450	0.707224312733249	4.75832971464956	1	1	1	FALSE	0.888009899824931
ENST00000262457	0.204470266567291	215.273739383283	2	2	2	FALSE	0.795672592272742
ENST00000262461	0.845303652058794	7.72558342833698	2	2	3.0166148844674	FALSE	0.924392855795461
ENST00000262462	0.562457630742305	1106.45368192678	4	4	51.000366703337	FALSE	0.830654188320164
ENST00000262464	0.72773422129153	26.0803995089125	4	3	3	FALSE	0.896117611123631
ENST00000262483	0.218587698463978	230.983763736176	2	2	2.00012220457045	FALSE	0.795672592272742
ENST00000262498	0.302054996844374	82.8328261109691	1	1	1	FALSE	0.795672592272742
ENST00000262506	0.461576207602511	38.4818944803091	1	1	1.00073367571533	FALSE	0.798942673437028
ENST00000262507	0.674270781591372	7.01494722973552	1	1	1	FALSE	0.877665183787223
ENST00000262519	0.0144899825723614	2461.73488836298	6	6	6.00477170531931	FALSE	0.795672592272742
ENST00000262577	0.0196962504563978	1658.76505305686	3	2	4.00122264335493	FALSE	0.795672592272742
ENST00000262605	0.376004663356302	60.1172736447316	1	1	1.00012220457045	FALSE	0.795672592272742
ENST00000262607	0.222626492619	225.97356642432	2	2	2.00024443901247	FALSE	0.795672592272742
ENST00000262608	0.0097760486799322	1427.15119441961	4	3	3	FALSE	0.795672592272742
ENST00000262623	0.100197970231651	1027.99605850815	6	6	6.0136113498852	FALSE	0.795672592272742
ENST00000262625	0.302638853482544	148.81049440411	2	2	2	FALSE	0.795672592272742
ENST00000262626	0.136356990802823	148.007591453346	1	1	1.00012220457045	FALSE	0.795672592272742
ENST00000262631	0.234428443808405	106.837950036219	1	1	1	FALSE	0.795672592272742
ENST00000262633	0.783264803368766	1.55326888466179	1	1	1.00232700551133	FALSE	0.906810919033217
ENST00000262643	0.177623791589894	129.6036399797	1	1	1	FALSE	0.795672592272742
ENST00000262650	0.157656695555248	138.27720004362	1	1	1.00012223444567	FALSE	0.795672592272742
ENST00000262659	0.342428978983429	118.052947370828	2	2	2.00073367571533	FALSE	0.795672592272742
ENST00000262715	0.109316559426328	1985.56548595954	14	14	17.0022033028714	FALSE	0.795672592272742
ENST00000262738	0.0712261345239905	12608.6718058702	7	7	69.0026916113058	FALSE	0.795672592272742
ENST00000262741	0.242293107168238	1134.48279751758	4	4	12.0077064220183	FALSE	0.795672592272742
ENST00000262752	NA	NA	NA	NA	NA	NA	NA
ENST00000262753	0.706855601272532	22.2756257169173	3	3	3.00085751294147	FALSE	0.888009899824931
ENST00000262764	0.963312445690955	0.176353399830095	2	2	3.000366703337	FALSE	0.980533257063799
ENST00000262765	0.438518331168127	254.010539766312	4	4	8.0004888182818	FALSE	0.798942673437028
ENST00000262768	0.665468480281177	7.75846387226691	1	1	1.00639685078115	FALSE	0.872935083693578
ENST00000262776	0.485514854083593	49.8001493391813	3	3	3.00012220457045	FALSE	0.799250168250152
ENST00000262794	0.240282941368917	517.320442069559	5	5	5	FALSE	0.795672592272742
ENST00000262803	0.162483783380498	879.592787583349	4	4	8.01753273477067	FALSE	0.795672592272742
ENST00000262805	0.154958293270976	552.799536541982	4	4	4.00134549112893	FALSE	0.795672592272742
ENST00000262809	0.312648213146423	79.2859540162388	1	1	1.00380228136882	FALSE	0.795672592272742
ENST00000262811	0.349457824399009	67.8427376680849	1	1	1.00012220457045	FALSE	0.795672592272742
ENST00000262812	0.481186917256095	114.6548216403	3	3	3.00134589502019	FALSE	0.799127072608856
ENST00000262815	0.378946490824324	60.4256013461091	2	2	2.000366703337	FALSE	0.795672592272742
ENST00000262817	0.0953933428925058	421.423094687458	2	2	2.0014684287812	FALSE	0.795672592272742
ENST00000262843	0.382135109256948	58.3400195634939	1	1	1	FALSE	0.795672592272742
ENST00000262848	0.665249035938945	7.64420657276891	1	1	1.01375464684015	FALSE	0.872935083693578
ENST00000262854	0.290459095435573	169.177614098958	5	2	3.00097787556533	FALSE	0.795672592272742
ENST00000262865	0.98378803073148	0.095937809406464	4	4	6.00012220457045	FALSE	0.99015032646736
ENST00000262866	0.489098118121118	59.6528177730285	2	2	2	FALSE	0.799677565425611
ENST00000262873	0.846774415538593	81.8257339372941	15	15	39.0023226039753	FALSE	0.925219514861563
ENST00000262878	0.751814609190793	14.2481693196629	1	1	2	FALSE	0.904809224997343
ENST00000262887	0.107370799106443	375.488541043205	2	2	2	FALSE	0.795672592272742
ENST00000262891	0.475448860515518	35.4735910842494	1	1	1.00949796472185	FALSE	0.799127072608856
ENST00000262895	0.535927926759013	87.8169189527877	3	3	3.000366703337	FALSE	0.819955134192363
ENST00000262903	0.240284775119738	104.647514867128	1	1	1.00048971596474	FALSE	0.795672592272742
ENST00000262932	0.745314318114418	26.6827515460951	2	2	4	FALSE	0.902288745813496
ENST00000262948	0.286630496944598	124.887269926574	2	2	2	FALSE	0.795672592272742
ENST00000262953	0.935963705702758	1.15188330868012	3	3	3.0002444091409	FALSE	0.969365599528141
ENST00000262958	0.978136724832072	0.102517687651002	2	2	2	FALSE	0.987158743919499
ENST00000262960	0.0336190523395787	1158.1260325303	3	3	3.00244870058484	FALSE	0.795672592272742
ENST00000262965	0.247696708214945	168.540568557619	2	2	2.00208180259613	FALSE	0.795672592272742
ENST00000262966	0.299130644128673	148.708176657864	2	2	2.00085605967959	FALSE	0.795672592272742
ENST00000262982	NA	NA	NA	NA	NA	NA	NA
ENST00000262990	0.6417896336956	9.85538772860381	2	1	1	FALSE	0.865688904701204
ENST00000262994	0.442856596139423	42.7681679038567	1	1	1	FALSE	0.798942673437028
ENST00000262995	0.442856596139423	42.7681679038567	1	1	1	FALSE	0.798942673437028
ENST00000262999	0.157197108920998	138.481522940571	1	1	1	FALSE	0.795672592272742
ENST00000263035	1	0.0884169839649507	5	5	13.008579707413	FALSE	1
ENST00000263038	0.574766532571018	17.8352033168547	1	1	1	FALSE	0.834377980445795
ENST00000263045	0.126979895867772	152.38773280259	1	1	1.00024449877751	FALSE	0.795672592272742
ENST00000263062	0.486652856853667	33.0887066397753	1	1	1	FALSE	0.799250168250152
ENST00000263080	0.246323614048915	189.359423462279	1	1	2	FALSE	0.795672592272742
ENST00000263083	0.445706603078898	189.192832888542	5	5	5	FALSE	0.798942673437028
ENST00000263087	0.954036570975599	1.18445672806993	5	5	7	FALSE	0.977690370255986
ENST00000263088	0.155270689960838	627.23848288953	5	5	5	FALSE	0.795672592272742
ENST00000263093	0.899252073400189	8.01778087976658	5	5	8.00159033403265	FALSE	0.954532096417013
ENST00000263097	0.605397604796126	13.757311324718	1	1	1	FALSE	0.848763832811097
ENST00000263100	0.0215671856767838	3714.88632186884	2	2	9	FALSE	0.795672592272742
ENST00000263103	NA	NA	NA	NA	NA	NA	NA
ENST00000263112	0.598835056718003	63.2911592629449	3	3	4.00134459385273	FALSE	0.846085578375136
ENST00000263116	0.0514738789405244	1747.24443395639	3	3	8.00122234445667	FALSE	0.795672592272742
ENST00000263119	0.0767475137528211	510.179093960993	6	4	4.00073345150326	FALSE	0.795672592272742
ENST00000263126	0.234107349220336	504.595143205437	4	4	5	FALSE	0.795672592272742
ENST00000263174	0.565725165962261	24.7842004155906	1	1	2.0004888182818	FALSE	0.83181643029239
ENST00000263181	0.270517697493906	119.762988696322	2	2	2	FALSE	0.795672592272742
ENST00000263187	0.0700563945313804	792.991744413874	3	3	4.00048941637098	FALSE	0.795672592272742
ENST00000263196	0.159150119208768	137.614103928149	1	1	1	FALSE	0.795672592272742
ENST00000263201	0.792107366131694	11.4451054647325	3	3	3.00012220457045	FALSE	0.907496969208647
ENST00000263205	0.136958485513721	278.401645118284	1	1	1.00012220457045	FALSE	0.795672592272742
ENST00000263207	0.9821209696437	0.00665135701319366	2	2	2.00110079784262	FALSE	0.989228328602871
ENST00000263208	0.389583194612626	56.3440271794906	1	1	1	FALSE	0.795672592272742
ENST00000263239	NA	NA	NA	NA	NA	NA	NA
ENST00000263245	0.936813198501537	1.89738524376323	7	7	7.000366703337	FALSE	0.970005762488477
ENST00000263265	0.414493053853326	49.7498061339697	1	1	1	FALSE	0.795672592272742
ENST00000263269	0.420490557204091	180.694203663034	5	5	5.01018079905941	FALSE	0.795672592272742
ENST00000263274	0.305170103016794	187.624678470813	3	3	3.00367917895359	FALSE	0.795672592272742
ENST00000263276	0.136103256215266	148.120874057531	1	1	1	FALSE	0.795672592272742
ENST00000263278	0.128869423691108	2549.3901425672	3	3	35.0001222045705	FALSE	0.795672592272742
ENST00000263281	0.574397749132679	86.5819618136713	5	5	5	FALSE	0.834279547687444
ENST00000263314	0.00618520127591423	4962.4702402807	1	1	17	FALSE	0.795672592272742
ENST00000263321	0.8837972368607	4.20530893607076	2	2	3	FALSE	0.945712270399305
ENST00000263346	0.228529791594938	109.08433718866	1	1	1	FALSE	0.795672592272742
ENST00000263368	0.904458030414599	6.10776372059757	4	4	9.00134454910017	FALSE	0.95721453736266
ENST00000263370	0.24467537946352	261.57833281136	2	2	3	FALSE	0.795672592272742
ENST00000263377	0.445734697097126	131.856982703019	3	3	3.00171319710502	FALSE	0.798942673437028
ENST00000263379	0.500872679741056	317.770196670707	6	6	11.0051363580775	FALSE	0.803437314782536
ENST00000263383	0.864148786715208	4.78812280872965	3	3	4	FALSE	0.933960812294488
ENST00000263388	0.00659939464834058	8837.47377828827	14	13	17.0113993861003	FALSE	0.795672592272742
ENST00000263401	0.65261082814606	53.578815284441	2	2	4	FALSE	0.870062720742083
ENST00000263408	0.953352694921864	2.52206991246547	6	6	11	FALSE	0.97740602980948
ENST00000263409	0.869977402064092	7.16625141134376	5	4	4	FALSE	0.937448253569347
ENST00000263413	0.403829394706004	1488.48386026406	5	5	67	FALSE	0.795672592272742
ENST00000263433	0.299742317594411	132.067610712531	2	2	2.00097847358121	FALSE	0.795672592272742
ENST00000263434	0.895223796545292	89.3649114012042	9	9	88.0009776365636	FALSE	0.952113261978774
ENST00000263461	NA	NA	NA	NA	NA	NA	NA
ENST00000263464	0.38412483176291	72.0995614000775	2	2	2.00134688380066	FALSE	0.795672592272742
ENST00000263468	NA	NA	NA	NA	NA	NA	NA
ENST00000263519	0.53039508475629	24.783315400546	1	1	1	FALSE	0.816913838761946
ENST00000263556	NA	NA	NA	NA	NA	NA	NA
ENST00000263559	0.772202120728801	1.85847991414719	2	1	1.00097907232897	FALSE	0.905323170220437
ENST00000263563	0.343698509100742	88.055120423253	2	2	2	FALSE	0.795672592272742
ENST00000263576	0.316957362088342	221.12491173478	2	2	3	FALSE	0.795672592272742
ENST00000263577	0.758868935905097	27.7498406995268	4	4	4	FALSE	0.905323170220437
ENST00000263578	0.552348169546565	143.206944353522	3	3	7	FALSE	0.826369151052036
ENST00000263593	0.496146496587743	106.374339983399	5	4	4	FALSE	0.802724019831557
ENST00000263598	0.101403916388799	569.802903540548	1	1	2	FALSE	0.795672592272742
ENST00000263629	0.171081940850515	397.98902685174	6	3	3	FALSE	0.795672592272742
ENST00000263630	NA	NA	NA	NA	NA	NA	NA
ENST00000263634	0.430989952739156	64.9431502113376	2	2	2	FALSE	0.797402919536018
ENST00000263636	0.515219428073565	796.413578134115	10	10	29.0012251899044	FALSE	0.81038432094149
ENST00000263640	NA	NA	NA	NA	NA	NA	NA
ENST00000263650	0.0585990552999468	901.293035065397	2	2	3.00048884815337	FALSE	0.795672592272742
ENST00000263657	0.707748343682922	4.72275298688228	1	1	1	FALSE	0.888009899824931
ENST00000263663	0.551282658075306	165.659916828251	5	5	7.000366703337	FALSE	0.82592219583225
ENST00000263674	0.831339313266651	6.69821535752694	3	3	3.00171207458111	FALSE	0.917556959993571
ENST00000263686	0.497479153078844	193.169653000535	5	5	6	FALSE	0.803112386021681
ENST00000263688	0.19881674498169	336.01915805038	2	2	3.00073403474431	FALSE	0.795672592272742
ENST00000263708	0.330675294802366	73.6162353036842	1	1	1	FALSE	0.795672592272742
ENST00000263713	0.700970256062404	21.2047724897259	1	1	2	FALSE	0.8868789979052
ENST00000263733	0.902153486771302	2.24859009869279	2	2	2	FALSE	0.956171347093291
ENST00000263734	0.174935575883315	285.11638127338	2	2	2.00012220457045	FALSE	0.795672592272742
ENST00000263735	0.431863987880957	45.3955226369344	1	1	1	FALSE	0.797402919536018
ENST00000263741	0.0826838413112316	449.701488689433	2	2	2.00024443901247	FALSE	0.795672592272742
ENST00000263773	0.777185014303515	3.82743140162677	3	2	2	FALSE	0.906650488678806
ENST00000263776	0.254285375841855	232.563296739896	3	3	3.00012220457045	FALSE	0.795672592272742
ENST00000263780	0.384107630199688	57.8474931938379	1	1	1.0008572128337	FALSE	0.795672592272742
ENST00000263798	0.659612761989059	8.21263029216242	1	1	1	FALSE	0.871864557401602
ENST00000263800	0.383310090622457	353.637298343088	5	5	7.01365029979853	FALSE	0.795672592272742
ENST00000263801	0.396394230364286	242.457254024667	1	1	5	FALSE	0.795672592272742
ENST00000263805	0.256203548651157	362.719957844732	4	4	4.00012226433549	FALSE	0.795672592272742
ENST00000263831	0.68766229415468	6.02070481508055	1	1	1	FALSE	0.881966496687338
ENST00000263834	0.434764266629156	44.7037280215436	1	1	1	FALSE	0.797872348234608
ENST00000263849	0.783630105851821	1.53024401950956	1	1	1	FALSE	0.906810919033217
ENST00000263857	0.026555403527064	1243.73760379747	3	3	3.00024443901247	FALSE	0.795672592272742
ENST00000263863	0.20269906005632	229.807107713469	1	1	1	FALSE	0.795672592272742
ENST00000263867	0.264903199656752	1569.66198853153	2	2	33	FALSE	0.795672592272742
ENST00000263893	0.958851044689178	0.00219220178399555	1	1	1.00085595500122	FALSE	0.979313234710624
ENST00000263897	0.184906163358225	264.106808479864	2	2	2	FALSE	0.795672592272742
ENST00000263904	0.0731005972304694	449.452681155025	2	2	2.00061192020561	FALSE	0.795672592272742
ENST00000263915	0.682327849010527	114.195395987946	2	2	12.0553985996806	FALSE	0.880494796710446
ENST00000263923	0.35029085592395	67.6060290145865	1	1	1	FALSE	0.795672592272742
ENST00000263925	0.225885382468209	110.100074811333	2	1	1	FALSE	0.795672592272742
ENST00000263934	0.220408484992587	112.210996337946	1	1	1	FALSE	0.795672592272742
ENST00000263956	0.246022045245414	281.354658151405	4	4	4.00380414774819	FALSE	0.795672592272742
ENST00000263960	0.366704083062042	62.7671512631536	1	1	1	FALSE	0.795672592272742
ENST00000263985	0.169318268826945	1015.53111292852	4	3	9.00195575113067	FALSE	0.795672592272742
ENST00000264010	0.248858186351862	102.999104737598	1	1	2.0002444091409	FALSE	0.795672592272742
ENST00000264012	0.132640418606447	149.774805868038	1	1	1.00012220457045	FALSE	0.795672592272742
ENST00000264025	0.414892228864012	49.6532369854953	1	1	1.00012221950623	FALSE	0.795672592272742
ENST00000264027	0.391143238360884	266.434748483121	2	2	5.00012224938875	FALSE	0.795672592272742
ENST00000264029	0.0280364873979482	6227.59020677731	9	9	19.0002444091409	FALSE	0.795672592272742
ENST00000264031	0.376666567669897	1363.32323438021	3	3	26.0024443603188	FALSE	0.795672592272742
ENST00000264033	0.860574917353997	6.35506173600208	1	1	3.00661440470358	FALSE	0.932448181688113
ENST00000264036	0.18408818895234	126.856800982676	1	1	1.00012220457045	FALSE	0.795672592272742
ENST00000264037	0.822017934651625	44.323252685225	9	9	14.0002444091409	FALSE	0.913972390925825
ENST00000264039	0.122515875815726	154.617021619112	1	1	1	FALSE	0.795672592272742
ENST00000264042	0.228664324487158	933.527343355449	10	10	11	FALSE	0.795672592272742
ENST00000264051	0.454517203713156	40.0699757113927	1	1	1	FALSE	0.798942673437028
ENST00000264057	0.776217156312092	20.0662030056093	5	5	5.00024443901247	FALSE	0.906510092625755
ENST00000264059	0.471568959666833	36.0962742437138	1	1	1	FALSE	0.799127072608856
ENST00000264065	0.799658430621582	11.4994022584538	4	3	3.00012241400416	FALSE	0.908037045760771
ENST00000264080	0.477792602785082	135.12127781106	3	3	4.005758768717	FALSE	0.799127072608856
ENST00000264093	0.79867762272421	1.16138819143593	1	1	1	FALSE	0.907882446124843
ENST00000264094	0.385662343021716	377.702943337455	4	4	7.01225640397108	FALSE	0.795672592272742
ENST00000264107	0.459034506982438	55.0882038211234	2	2	2	FALSE	0.798942673437028
ENST00000264126	0.528829348159628	85.8774408111285	3	3	3.00012218963832	FALSE	0.816913838761946
ENST00000264144	0.397953020669398	108.444830998121	3	3	3	FALSE	0.795672592272742
ENST00000264151	0.66885964244644	64.1677348231741	7	5	5	FALSE	0.875211992524906
ENST00000264158	0.56824833689492	131.264695464198	7	7	7.00061199510404	FALSE	0.833370598273866
ENST00000264159	0.822375740350871	84.7181294362727	6	4	27.0058737151248	FALSE	0.913972390925825
ENST00000264160	NA	NA	NA	NA	NA	NA	NA
ENST00000264161	0.463719593641962	50.4987759062533	2	2	2.00012226433549	FALSE	0.798942673437028
ENST00000264167	NA	NA	NA	NA	NA	NA	NA
ENST00000264170	0.410172651623308	78.7748502660213	3	3	3.00208217811599	FALSE	0.795672592272742
ENST00000264183	NA	NA	NA	NA	NA	NA	NA
ENST00000264187	0.723412788761079	3.85599292078213	1	1	1	FALSE	0.894251751688713
ENST00000264192	0.786661847550647	1.45005274124741	1	1	1	FALSE	0.906810919033217
ENST00000264198	0.346725688780358	68.3149867510045	1	1	1.00085595500122	FALSE	0.795672592272742
ENST00000264205	0.734277753074044	12.4186442257396	2	2	2.00012220457045	FALSE	0.898420740523749
ENST00000264218	0.52569584518096	25.6468658123008	1	1	1.0049115913556	FALSE	0.814365852159942
ENST00000264230	0.354275245803115	185.486450559669	3	3	3.00269574807009	FALSE	0.795672592272742
ENST00000264231	0.923678256123907	1.35749430449201	2	2	2.00012220457045	FALSE	0.965290485253607
ENST00000264233	0.547177799454525	538.514021085717	14	13	25.0001222942399	FALSE	0.823433841194013
ENST00000264257	0.158116576909459	384.723664414031	3	3	3	FALSE	0.795672592272742
ENST00000264265	0.0244861277435969	1494.27333474495	1	1	4	FALSE	0.795672592272742
ENST00000264266	0.078606547056717	485.067398345345	5	2	2.00061132167747	FALSE	0.795672592272742
ENST00000264276	0.443498484940468	131.607938754681	4	3	3	FALSE	0.798942673437028
ENST00000264279	0.410461237108617	50.7862515169782	1	1	1.00098015192355	FALSE	0.795672592272742
ENST00000264312	0.356326201332788	65.8038810748102	1	1	1	FALSE	0.795672592272742
ENST00000264316	0.838865905684274	6.19216426722077	2	2	2	FALSE	0.920895851391026
ENST00000264343	0.346417080633284	68.7738270794911	2	1	1	FALSE	0.795672592272742
ENST00000264345	NA	NA	NA	NA	NA	NA	NA
ENST00000264346	0.277283988688579	224.044221108569	4	4	4.00048923679061	FALSE	0.795672592272742
ENST00000264350	0.652165003133443	30.9183699611356	3	3	3.00196102463537	FALSE	0.869781241702171
ENST00000264360	0.457515203025881	39.2869744299307	1	1	1	FALSE	0.798942673437028
ENST00000264363	0.695256350675966	5.51099241246642	2	1	1	FALSE	0.884725621235383
ENST00000264377	0.128296321765589	151.818707829103	2	1	1	FALSE	0.795672592272742
ENST00000264380	0.677875153424004	42.2703110131108	5	4	4	FALSE	0.879354550378034
ENST00000264381	0.0552858848216244	4104.04747661893	6	5	17	FALSE	0.795672592272742
ENST00000264382	0.695519616582055	197.55887096631	15	14	20.0102865261901	FALSE	0.884725621235383
ENST00000264409	0.961294865590522	2.68512687794707	4	4	16	FALSE	0.980403005573165
ENST00000264414	0.354185849076209	301.768961096841	4	4	5.00330682770537	FALSE	0.795672592272742
ENST00000264428	0.17562710711601	130.432443611218	1	1	1	FALSE	0.795672592272742
ENST00000264433	NA	NA	NA	NA	NA	NA	NA
ENST00000264436	0.775944231407865	1.74796277666462	1	1	1	FALSE	0.906464484104426
ENST00000264447	0.703030545943188	21.252919654207	2	2	2.00012221950623	FALSE	0.8868789979052
ENST00000264449	0.670574955588618	28.0069819082322	3	2	3	FALSE	0.876339806961798
ENST00000264451	0.150285544344218	305.157139242792	2	2	2	FALSE	0.795672592272742
ENST00000264485	0.95845271557878	0.772737876793937	3	3	4	FALSE	0.979273036741165
ENST00000264499	0.823736216851287	10.1333200906327	3	2	3.00048905734197	FALSE	0.914103883056357
ENST00000264515	NA	NA	NA	NA	NA	NA	NA
ENST00000264538	0.110932358720383	376.519879937457	2	2	2.00012220457045	FALSE	0.795672592272742
ENST00000264553	0.480972426747311	34.286358456804	1	1	1	FALSE	0.799127072608856
ENST00000264563	0.344854884871661	69.2449645646104	1	1	1	FALSE	0.795672592272742
ENST00000264595	0.238052868747147	105.459451145063	1	1	1	FALSE	0.795672592272742
ENST00000264596	0.326285612771632	188.49072560721	2	2	3	FALSE	0.795672592272742
ENST00000264601	0.26097760704632	97.0500498819109	1	1	1	FALSE	0.795672592272742
ENST00000264605	0.175972968845696	1258.25808531034	5	5	12.0048905734197	FALSE	0.795672592272742
ENST00000264607	0.781888283525483	1.56582501839292	1	1	1	FALSE	0.906810919033217
ENST00000264613	0.0824090372729158	685.874976205975	3	3	3	FALSE	0.795672592272742
ENST00000264638	0.377679191389101	471.052527977873	7	7	9.00085616438356	FALSE	0.795672592272742
ENST00000264639	0.67714401276066	24.6112306485848	2	2	2.00318201507251	FALSE	0.878746752441819
ENST00000264649	0.652296177593163	8.85261480218408	2	1	1.00024497795198	FALSE	0.869781241702171
ENST00000264651	0.880962623627038	11.1164050116349	4	4	9	FALSE	0.944680046090629
ENST00000264661	0.466874609405821	137.671882789261	5	5	5.00318110225671	FALSE	0.798942673437028
ENST00000264663	0.74098694668934	24.8741342504357	4	3	3	FALSE	0.900363314067574
ENST00000264668	0.988498319280207	0.101801472262676	5	5	6	FALSE	0.993012010235824
ENST00000264670	0.895201879658255	2.81838938842613	3	3	3.00664288350351	FALSE	0.952113261978774
ENST00000264674	0.771020206128139	1.89797037811244	1	1	1	FALSE	0.905323170220437
ENST00000264677	0.829677349285578	11.7195819946595	5	4	4.00085623935506	FALSE	0.91665968473316
ENST00000264690	0.764900358283682	30.1509330385987	6	5	7.0002446782481	FALSE	0.905323170220437
ENST00000264703	0.0514866593693475	4881.60052707567	2	2	24.1227326137962	FALSE	0.795672592272742
ENST00000264705	0.0509627508649888	839.867150461899	3	3	3.00110091743119	FALSE	0.795672592272742
ENST00000264709	1.84809195395985e-05	34916.6394174047	29	29	34.0036679903343	FALSE	0.0840265808400413
ENST00000264711	0.408409851168293	51.3062137591775	1	1	1	FALSE	0.795672592272742
ENST00000264712	0.382062780029519	58.4222509952779	1	1	1	FALSE	0.795672592272742
ENST00000264717	0.0846005820804936	8043.67737855841	5	5	41	FALSE	0.795672592272742
ENST00000264723	0.29124291023406	86.3597599954676	1	1	1.00294117647059	FALSE	0.795672592272742
ENST00000264734	0.503609459846341	38.7355995500055	2	2	2	FALSE	0.804265663541047
ENST00000264735	0.774082628623329	13.0774685969617	2	2	3	FALSE	0.906152339033832
ENST00000264741	0.908782617466697	2.09745073629608	4	3	3.00085605967959	FALSE	0.959129905775746
ENST00000264748	0.643574698044914	11.6359992947677	2	2	2.00232505776944	FALSE	0.866057506050969
ENST00000264771	0.38183696189566	84.7064759588011	2	2	3	FALSE	0.795672592272742
ENST00000264775	NA	NA	NA	NA	NA	NA	NA
ENST00000264784	0.124155006558407	435.367859974266	4	3	3.00012220457045	FALSE	0.795672592272742
ENST00000264790	0.788714039101813	15.954671491478	3	3	5.00158943636141	FALSE	0.906810919033217
ENST00000264805	0.815946773193756	8.81835777806669	3	3	3.00085647864921	FALSE	0.913624380739726
ENST00000264808	0.949343700122999	0.489942925655967	4	3	3	FALSE	0.974932093786908
ENST00000264811	0.744596377460492	2.86592263636354	1	1	1	FALSE	0.901755292604651
ENST00000264818	0.133475945796114	341.240768401221	2	2	2	FALSE	0.795672592272742
ENST00000264819	0.250976027559589	148.846206338552	2	2	2	FALSE	0.795672592272742
ENST00000264827	0.817820041013172	0.789238326624789	1	1	1.00012220457045	FALSE	0.913624380739726
ENST00000264828	0.374268939291176	174.013613543373	4	3	3.00355137238053	FALSE	0.795672592272742
ENST00000264832	0.431654864192484	74.9976650526266	2	2	3	FALSE	0.797402919536018
ENST00000264834	0.457721952280266	64.9700299205363	2	2	3.00379284219714	FALSE	0.798942673437028
ENST00000264848	0.924294620237675	1.24330398320541	1	1	2	FALSE	0.965824517208187
ENST00000264866	0.242068815087058	103.960994848647	1	1	1	FALSE	0.795672592272742
ENST00000264868	0.362485320446966	64.0035074967526	1	1	1	FALSE	0.795672592272742
ENST00000264870	0.350341082355135	572.511818862061	8	7	7.00012220457045	FALSE	0.795672592272742
ENST00000264883	0.537479388182838	23.5059507804069	1	1	1	FALSE	0.819955134192363
ENST00000264896	0.343235362830189	69.6854113255061	1	1	1	FALSE	0.795672592272742
ENST00000264908	0.254608725258816	619.623488472889	4	3	8	FALSE	0.795672592272742
ENST00000264917	0.454255430607979	40.1271045943368	1	1	1.00012229423994	FALSE	0.798942673437028
ENST00000264926	0.297883698268838	114.486259168944	2	2	2.00048977592751	FALSE	0.795672592272742
ENST00000264935	0.686957155675553	47.2302495848427	2	2	4	FALSE	0.881484155986126
ENST00000264938	0.124086983467743	153.812176829615	1	1	1	FALSE	0.795672592272742
ENST00000264951	NA	NA	NA	NA	NA	NA	NA
ENST00000264952	0.279602632088069	253.044114819629	3	3	4.000733406674	FALSE	0.795672592272742
ENST00000264956	0.393707212781745	310.360390818254	6	6	6	FALSE	0.795672592272742
ENST00000264963	0.575929531416867	17.6628244673101	1	1	1	FALSE	0.834908286179009
ENST00000264968	0.827605719385704	0.638196818239427	1	1	1	FALSE	0.916054695481702
ENST00000264977	0.191244370333551	260.203633909665	4	2	2	FALSE	0.795672592272742
ENST00000264982	0.201511360130473	478.332994535035	3	3	4.00171505573931	FALSE	0.795672592272742
ENST00000264990	0.363017023986704	361.241595615692	3	3	6.00036728697355	FALSE	0.795672592272742
ENST00000264992	0.423065437246349	424.017691018982	7	7	8.00024443901247	FALSE	0.795672592272742
ENST00000265007	0.119797178309106	367.269431955699	4	2	2.00024443901247	FALSE	0.795672592272742
ENST00000265012	0.615123591111155	55.0396179635059	4	3	4.00012220457045	FALSE	0.853698562433754
ENST00000265016	0.827128448702618	7.00573689461833	2	2	2	FALSE	0.915750965144466
ENST00000265022	0.0560466974650019	628.545151674688	3	3	4.0002444091409	FALSE	0.795672592272742
ENST00000265026	0.730379792292891	3.50829282261611	1	1	1	FALSE	0.897188433616267
ENST00000265029	0.692103875578445	207.029550382268	3	3	21.0720009863149	FALSE	0.883096058268475
ENST00000265036	0.559662706282541	45.22769535436	3	3	3.00012224938875	FALSE	0.829006854290651
ENST00000265038	0.178680887819616	1068.2518324552	3	3	10.0030633500796	FALSE	0.795672592272742
ENST00000265056	0.400960384755677	53.2718409114821	1	1	1	FALSE	0.795672592272742
ENST00000265068	0.637027426653902	113.436058301722	4	4	9	FALSE	0.863350305762185
ENST00000265069	0.715112729379312	28.6874427761602	1	1	3.00146699266504	FALSE	0.89126756719082
ENST00000265070	0.47779043170266	34.9246877449309	1	1	1.00159099253457	FALSE	0.799127072608856
ENST00000265080	0.152117229939973	306.060114427639	2	2	2	FALSE	0.795672592272742
ENST00000265081	0.101470230934487	705.582671098706	5	5	5.00012233912405	FALSE	0.795672592272742
ENST00000265104	0.131428000005285	4533.56364996879	23	21	25.0015923272902	FALSE	0.795672592272742
ENST00000265107	0.205556912616962	227.060698769124	1	1	1	FALSE	0.795672592272742
ENST00000265109	0.160484976434971	137.023012831244	1	1	1	FALSE	0.795672592272742
ENST00000265112	0.377375053579627	59.7353750835015	2	1	1	FALSE	0.795672592272742
ENST00000265132	0.24274222052104	103.711279989407	1	1	1	FALSE	0.795672592272742
ENST00000265134	0.414042356000605	49.8659969443944	1	1	1.00024443901247	FALSE	0.795672592272742
ENST00000265136	NA	NA	NA	NA	NA	NA	NA
ENST00000265154	0.0577056146466194	190.793090127912	2	1	1	FALSE	0.795672592272742
ENST00000265162	0.283570470721555	8273.51475837947	7	7	141.001468428781	FALSE	0.795672592272742
ENST00000265165	0.526096888105445	25.5976192497906	1	1	1	FALSE	0.814709531534772
ENST00000265171	0.0627784014445993	1093.64913170959	4	4	5	FALSE	0.795672592272742
ENST00000265174	0.215580657552874	2380.64671838198	2	2	23	FALSE	0.795672592272742
ENST00000265175	0.517427514665967	26.8342206610648	1	1	1	FALSE	0.810891970204453
ENST00000265187	0.502678448999572	108.863842244117	3	3	4	FALSE	0.803437314782536
ENST00000265191	0.741842125083136	2.98309297077516	1	1	1	FALSE	0.900363314067574
ENST00000265245	0.248317298977666	670.828188420901	5	5	8	FALSE	0.795672592272742
ENST00000265271	0.61154159864749	119.343694828903	2	2	8.02036592290446	FALSE	0.852035485756054
ENST00000265293	0.170686138694435	278.903382980883	3	2	2	FALSE	0.795672592272742
ENST00000265295	0.629621384778795	52.8653173882432	3	3	3	FALSE	0.86029113454036
ENST00000265299	0.802532571514571	22.3239994389001	6	6	6	FALSE	0.909256937906698
ENST00000265316	0.040580305849071	1954.61282378149	6	6	8.00146684328532	FALSE	0.795672592272742
ENST00000265322	0.123058368032974	256.286339598678	1	1	1	FALSE	0.795672592272742
ENST00000265334	0.000537205251755601	6311.33556235061	6	6	8.0008565987029	FALSE	0.36637398169732
ENST00000265348	0.00317567734347413	3451.24322359615	6	6	6.00036664358292	FALSE	0.795672592272742
ENST00000265351	0.355847697551682	65.9546182587143	1	1	1	FALSE	0.795672592272742
ENST00000265361	NA	NA	NA	NA	NA	NA	NA
ENST00000265381	0.603929691136476	32.6369796951484	2	2	2.00404371617138	FALSE	0.848100585514417
ENST00000265388	0.642919985676187	9.7464216510653	1	1	1	FALSE	0.865688904701204
ENST00000265394	0.956970257638935	1.95097926351383	5	5	11	FALSE	0.978641854417415
ENST00000265395	NA	NA	NA	NA	NA	NA	NA
ENST00000265404	0.655191364647003	8.59817772170106	2	1	1	FALSE	0.871119038286882
ENST00000265417	0.306523356488511	129.958650239017	2	2	2	FALSE	0.795672592272742
ENST00000265428	0.086187029044183	173.544344931056	1	1	1.0002447381302	FALSE	0.795672592272742
ENST00000265433	0.0297756922533925	2160.38722598143	4	4	7.00220131162066	FALSE	0.795672592272742
ENST00000265437	NA	NA	NA	NA	NA	NA	NA
ENST00000265440	0.244586768997903	226.195047278956	2	2	4	FALSE	0.795672592272742
ENST00000265441	0.421203939794542	89.3193777338622	2	2	2	FALSE	0.795672592272742
ENST00000265460	0.423639695706703	228.305378899989	4	3	5.02188616416085	FALSE	0.795672592272742
ENST00000265462	0.417055171968183	49.086849271719	1	1	1	FALSE	0.795672592272742
ENST00000265465	0.268721457655142	171.648581501977	1	1	2	FALSE	0.795672592272742
ENST00000265498	0.158929727182938	137.712400463131	1	1	1	FALSE	0.795672592272742
ENST00000265512	0.132178987823418	1767.94591571721	5	5	18	FALSE	0.795672592272742
ENST00000265517	NA	NA	NA	NA	NA	NA	NA
ENST00000265523	0.335012781449081	72.2628746475838	1	1	1	FALSE	0.795672592272742
ENST00000265560	0.364278577150348	252.797574357677	4	4	4.00024443901247	FALSE	0.795672592272742
ENST00000265562	0.460775152415671	293.689366970668	8	8	9.00796316708513	FALSE	0.798942673437028
ENST00000265563	0.40571405009876	51.9597028756573	1	1	1.00380274779195	FALSE	0.795672592272742
ENST00000265564	0.159968504063643	268.009132241084	1	1	2	FALSE	0.795672592272742
ENST00000265565	0.243517948888213	271.689803017169	4	4	4.00514591950986	FALSE	0.795672592272742
ENST00000265572	0.0989572992393937	409.267179967228	2	2	2.00330787980759	FALSE	0.795672592272742
ENST00000265593	0.266123866469385	378.043112122491	4	4	4	FALSE	0.795672592272742
ENST00000265594	0.606569377665961	110.283161426954	5	5	6.00122339124052	FALSE	0.849026861960204
ENST00000265598	0.689758432351922	22.7121303726963	1	1	2	FALSE	0.88297641046382
ENST00000265602	0.962258239683527	0.27617006559811	8	8	21.0205806688717	FALSE	0.980530076005193
ENST00000265605	0.671400274912894	52.0042322993046	3	3	4	FALSE	0.876437912700916
ENST00000265616	0.394577165362378	3148.14013604697	3	3	79	FALSE	0.795672592272742
ENST00000265627	0.177835316662926	129.516194479985	1	1	1	FALSE	0.795672592272742
ENST00000265631	0.318918100279596	77.3323589291301	1	1	1	FALSE	0.795672592272742
ENST00000265641	0.460177882287622	38.7901256442003	1	1	1	FALSE	0.798942673437028
ENST00000265686	0.684681692708218	14.2444409460045	3	2	3.00318744636509	FALSE	0.881360859499769
ENST00000265709	0.0694895493191087	519.212466940468	3	3	3.00612928688015	FALSE	0.795672592272742
ENST00000265713	0.945617496308007	1.69689154909933	1	1	6	FALSE	0.973508051932683
ENST00000265727	0.433836295152257	44.9285696837292	1	1	1	FALSE	0.797402919536018
ENST00000265728	0.452149405669103	40.6107623135522	1	1	1	FALSE	0.798942673437028
ENST00000265732	0.768491076905675	42.2566910099754	5	5	10	FALSE	0.905323170220437
ENST00000265741	0.904686259586854	2.13600836899953	2	2	2.0002447381302	FALSE	0.95721453736266
ENST00000265748	0.198278240303747	256.162498212935	3	3	3	FALSE	0.795672592272742
ENST00000265755	0.537238359445094	23.533800964298	1	1	1.00024443901247	FALSE	0.819955134192363
ENST00000265769	0.78954441585676	13.1961748374435	3	3	3	FALSE	0.906810919033217
ENST00000265808	0.174395546649864	1098.01369454978	5	5	10	FALSE	0.795672592272742
ENST00000265810	0.278006222735161	144.206187127686	2	2	2.00012220457045	FALSE	0.795672592272742
ENST00000265825	0.663361691158259	84.1463037908261	3	3	7	FALSE	0.872935083693578
ENST00000265838	0.731067495184173	3.47494760378544	1	1	1	FALSE	0.897569058145587
ENST00000265843	0.836952517528667	6.36881861065219	2	2	2.00012220457045	FALSE	0.91953542803794
ENST00000265846	0.79867762272421	1.16138819143593	1	1	1	FALSE	0.907882446124843
ENST00000265849	0.0651136886304292	760.215530328176	3	3	3	FALSE	0.795672592272742
ENST00000265854	0.358675095946023	149.00183283827	2	2	3.00061132167747	FALSE	0.795672592272742
ENST00000265857	0.185297964793804	126.372397073024	1	1	1	FALSE	0.795672592272742
ENST00000265872	0.209155402601404	116.654247088379	1	1	1	FALSE	0.795672592272742
ENST00000265909	0.81050032039691	11.031543429893	2	2	3	FALSE	0.9121899022001
ENST00000265965	0.776718129352642	252.335771016196	4	4	51	FALSE	0.906592100322612
ENST00000265968	0.424427586262695	47.2385406808142	1	1	1	FALSE	0.795874659970191
ENST00000265970	NA	NA	NA	NA	NA	NA	NA
ENST00000265978	0.976378088570031	0.122313443435951	3	3	3.00012220457045	FALSE	0.986576570715995
ENST00000265981	0.706319303642637	4.80761965409757	1	1	1	FALSE	0.888009899824931
ENST00000265983	0.680577076328519	20.6250176060125	3	3	3	FALSE	0.879776568688
ENST00000265986	0.945168510649051	4.7618508947402	4	3	16.0056235626827	FALSE	0.973508051932683
ENST00000265990	NA	NA	NA	NA	NA	NA	NA
ENST00000265993	0.429660221802159	178.174723776844	4	4	5	FALSE	0.797402919536018
ENST00000265997	0.218804757256433	222.809880757383	1	1	2.00760549558391	FALSE	0.795672592272742
ENST00000266014	0.640250885278008	30.574765615224	2	2	2.00036715212336	FALSE	0.864998224563394
ENST00000266022	NA	NA	NA	NA	NA	NA	NA
ENST00000266039	0.604278367888043	16.2565781599892	2	2	2.00171319710502	FALSE	0.848153626054014
ENST00000266041	0.567120093010436	94.7470138559873	4	4	4	FALSE	0.832761122689454
ENST00000266058	0.279722727846229	115.252667126241	3	3	3	FALSE	0.795672592272742
ENST00000266066	0.720999627739636	4.0282917899209	1	1	1.00331085223789	FALSE	0.893714551287589
ENST00000266077	0.279796582141626	553.845739821548	2	2	8.00097847358121	FALSE	0.795672592272742
ENST00000266079	NA	NA	NA	NA	NA	NA	NA
ENST00000266085	0.206975523842415	261.257348429159	2	2	3.0077218100256	FALSE	0.795672592272742
ENST00000266086	0.0415203599410496	26753.1829947788	4	4	151.018697299279	FALSE	0.795672592272742
ENST00000266087	0.53443281284261	24.0817477969579	1	1	1	FALSE	0.819615872180482
ENST00000266088	0.202676550409859	205.866736706055	2	2	2	FALSE	0.795672592272742
ENST00000266095	0.295543455950447	120.200443193606	2	2	2	FALSE	0.795672592272742
ENST00000266254	0.225512328034217	236.692477038645	3	3	3	FALSE	0.795672592272742
ENST00000266269	0.627691730153639	42.502479395937	3	3	4.00244594470284	FALSE	0.859092434205863
ENST00000266383	0.0415666731871929	678.407626993865	3	3	3	FALSE	0.795672592272742
ENST00000266397	0.589161746365392	47.0330028138303	3	3	5	FALSE	0.840827671482691
ENST00000266434	0.320072127396499	100.494499919646	2	2	2.00012220457045	FALSE	0.795672592272742
ENST00000266503	NA	NA	NA	NA	NA	NA	NA
ENST00000266505	0.679871214993353	35.5204857026368	2	2	3.00024449877751	FALSE	0.879776568688
ENST00000266509	NA	NA	NA	NA	NA	NA	NA
ENST00000266529	0.791646044392501	11.3960149197339	1	1	3	FALSE	0.907496969208647
ENST00000266546	0.21159558750738	115.678329261185	1	1	1	FALSE	0.795672592272742
ENST00000266556	0.487025229906973	34.1299773942829	2	2	2	FALSE	0.799250168250152
ENST00000266581	0.144040149350639	144.424964514914	1	1	1	FALSE	0.795672592272742
ENST00000266643	0.132851963146843	149.653721399598	1	1	1	FALSE	0.795672592272742
ENST00000266646	0.267508639355787	94.7058510831287	1	1	1	FALSE	0.795672592272742
ENST00000266659	0.38485655063331	179.727642823667	4	4	4	FALSE	0.795672592272742
ENST00000266671	0.793666831182328	1.30331442885007	1	1	1.00208154769193	FALSE	0.907496969208647
ENST00000266673	0.750189832780046	22.232220934215	1	1	3	FALSE	0.90449830452752
ENST00000266674	0.110831510319184	388.49124508238	2	2	2	FALSE	0.795672592272742
ENST00000266682	0.569519939967917	71.2199833303568	5	3	3	FALSE	0.833611228643137
ENST00000266712	0.7371522006421	3.54937807511178	2	2	2	FALSE	0.900197415231644
ENST00000266719	0.641863011161085	24.0500959668756	2	2	2.00012220457045	FALSE	0.865688904701204
ENST00000266736	0.567848886283559	18.8344395182037	1	1	1	FALSE	0.833370598273866
ENST00000266775	0.364577069586441	63.3940956284993	1	1	1	FALSE	0.795672592272742
ENST00000266943	0.386883845051678	1079.23869408618	6	6	21	FALSE	0.795672592272742
ENST00000266970	NA	NA	NA	NA	NA	NA	NA
ENST00000266980	0.873935494119393	13.937105714291	5	4	8.00012220457045	FALSE	0.940397612794929
ENST00000266987	0.204042329678872	232.664238346582	1	1	1	FALSE	0.795672592272742
ENST00000267015	0.0345119280544313	3426.24562840612	5	5	13.0004888780249	FALSE	0.795672592272742
ENST00000267064	0.408004257251493	51.4186245545047	1	1	1	FALSE	0.795672592272742
ENST00000267079	0.362727077441878	63.9331701994812	1	1	1	FALSE	0.795672592272742
ENST00000267082	0.975269068635421	0.203305111112183	3	3	3.00146783025298	FALSE	0.986332772016545
ENST00000267085	0.178144416791587	388.801170877401	3	3	6	FALSE	0.795672592272742
ENST00000267101	0.944910192108777	0.839302514941539	3	3	3	FALSE	0.973508051932683
ENST00000267102	0.662178577121454	7.98984449756459	1	1	1	FALSE	0.87224845880375
ENST00000267103	0.246681099707703	279.901152149506	1	1	3	FALSE	0.795672592272742
ENST00000267113	0.335241251965552	223.194338568467	3	3	4	FALSE	0.795672592272742
ENST00000267115	0.23378704693732	107.049508308178	1	1	1	FALSE	0.795672592272742
ENST00000267119	0.353038995924671	66.7870037113513	1	1	1	FALSE	0.795672592272742
ENST00000267199	0.108778865178804	478.03214555977	2	2	3.00097799511002	FALSE	0.795672592272742
ENST00000267215	0.348003259283201	767.158365655375	12	10	13.0088290248176	FALSE	0.795672592272742
ENST00000267260	0.190700361331118	124.126078099236	1	1	1	FALSE	0.795672592272742
ENST00000267273	0.933401811904214	1.60542759076134	1	1	4	FALSE	0.968263203666523
ENST00000267294	0.157886545612828	137.916144758263	1	1	1.00627074880118	FALSE	0.795672592272742
ENST00000267383	0.0120914795338199	4312.34743339992	8	8	10.0002444091409	FALSE	0.795672592272742
ENST00000267396	0.771687397184236	1.87722838588758	1	1	1	FALSE	0.905323170220437
ENST00000267406	0.922837551047453	4.14891427599348	3	3	7.00281154169947	FALSE	0.965012890089652
ENST00000267430	0.803493858371284	63.1927930984236	4	3	15.0002446183953	FALSE	0.909968135850574
ENST00000267436	0.487065823409631	33.0357838768956	1	1	1	FALSE	0.799250168250152
ENST00000267485	0.511872548504109	28.1603892183788	1	1	1	FALSE	0.808188628498212
ENST00000267488	0.316610028083103	425.799422156656	3	3	7.00085752786966	FALSE	0.795672592272742
ENST00000267522	0.470621637560155	154.923507335134	3	3	5	FALSE	0.799127072608856
ENST00000267525	0.542866305074526	85.9375483856884	3	3	3	FALSE	0.821426073690873
ENST00000267549	0.688923734295499	6.86584177687527	2	2	2	FALSE	0.882422737889999
ENST00000267568	0.0539959136067827	1106.00468556566	3	3	4	FALSE	0.795672592272742
ENST00000267584	0.590911336650226	110.727929635831	5	5	6	FALSE	0.841164748251825
ENST00000267622	0.502608557125899	238.98338537711	7	7	10.0022023741969	FALSE	0.803437314782536
ENST00000267750	0.703304913380601	5.66998574089274	1	1	2	FALSE	0.8868789979052
ENST00000267803	0.189726274165222	124.526216267869	1	1	1	FALSE	0.795672592272742
ENST00000267807	NA	NA	NA	NA	NA	NA	NA
ENST00000267811	0.17977147225062	154.57543616666	2	2	2	FALSE	0.795672592272742
ENST00000267812	0.378838230592702	59.3186654962168	1	1	1	FALSE	0.795672592272742
ENST00000267836	0.240627348131062	104.511141816346	1	1	1	FALSE	0.795672592272742
ENST00000267842	0.775253590324427	16.4051493619063	3	3	3	FALSE	0.906419811115469
ENST00000267853	0.59207879042478	49.7019068814055	3	3	3	FALSE	0.841867681648933
ENST00000267953	0.253212039756976	99.8505089799217	1	1	1	FALSE	0.795672592272742
ENST00000267973	0.203196830585271	119.028480092756	1	1	1	FALSE	0.795672592272742
ENST00000267978	0.350771828830484	636.57829970787	5	5	11	FALSE	0.795672592272742
ENST00000268042	0.609778208451931	13.3001792329298	1	1	1	FALSE	0.851106232098859
ENST00000268043	0.696843073678512	55.4774935013439	3	3	6	FALSE	0.885168516015544
ENST00000268057	0.266301284465651	576.518242222094	7	7	7.00036715212336	FALSE	0.795672592272742
ENST00000268058	0.252043682694589	113.092655906802	2	2	2.00515843773029	FALSE	0.795672592272742
ENST00000268059	0.252043682694589	113.092655906802	2	2	2.00515843773029	FALSE	0.795672592272742
ENST00000268070	0.293154491504323	97.6428984418029	2	2	2.00012220457045	FALSE	0.795672592272742
ENST00000268082	0.267139650930541	94.7894997674896	1	1	1	FALSE	0.795672592272742
ENST00000268097	0.0504162209749023	5911.73580437274	4	4	24	FALSE	0.795672592272742
ENST00000268122	0.357071376363654	185.56512731228	2	2	3	FALSE	0.795672592272742
ENST00000268124	0.515908073779577	45.365477874194	3	2	2.00195769587157	FALSE	0.81056976719578
ENST00000268125	0.300604411125959	83.3066439552655	1	1	1	FALSE	0.795672592272742
ENST00000268130	0.618126188221875	64.2482311475907	4	4	4	FALSE	0.854575431516964
ENST00000268150	0.857827317570433	3.2828609974796	2	2	2	FALSE	0.930922476860586
ENST00000268151	0.857827317570433	3.2828609974796	2	2	2	FALSE	0.930922476860586
ENST00000268171	0.479988658828097	34.4939232381426	1	1	1.00012220457045	FALSE	0.799127072608856
ENST00000268182	NA	NA	NA	NA	NA	NA	NA
ENST00000268184	0.563460435337461	24.8076653244007	2	2	2.00539592295334	FALSE	0.830656665922514
ENST00000268206	0.0641915402925283	743.091544547693	3	3	3	FALSE	0.795672592272742
ENST00000268231	0.421838984534902	478.891563139954	3	3	11.0024443901247	FALSE	0.795672592272742
ENST00000268251	0.502301835459174	29.9978443736402	1	1	1	FALSE	0.803437314782536
ENST00000268261	0.259859568367682	237.742341852016	2	2	3	FALSE	0.795672592272742
ENST00000268281	0.346254963832373	318.809774309209	4	4	6.00354719130604	FALSE	0.795672592272742
ENST00000268296	0.741405428343572	63.2117012846832	7	7	9.00012220457045	FALSE	0.900363314067574
ENST00000268459	0.504244913068601	29.6265970705421	1	1	1.00024443901247	FALSE	0.804965889315873
ENST00000268482	0.478194802680214	34.8683006145167	1	1	1	FALSE	0.799127072608856
ENST00000268483	0.360442729344896	252.152607844714	1	1	4	FALSE	0.795672592272742
ENST00000268485	0.00833140948859823	5909.12130839925	3	3	17.0361260447124	FALSE	0.795672592272742
ENST00000268489	0.367537709241828	249.690180240417	4	4	4.00110046882049	FALSE	0.795672592272742
ENST00000268533	0.492561460008885	123.847475636478	2	2	4	FALSE	0.801693116910479
ENST00000268595	0.679019104059822	51.5788340883145	3	3	5	FALSE	0.879776568688
ENST00000268607	0.592063360907143	15.4907154597047	1	1	1.01049512285467	FALSE	0.841867681648933
ENST00000268616	0.585339956744064	19.7693760456111	2	2	2.0033104462972	FALSE	0.838757894987547
ENST00000268638	0.951112305022482	0.0043964400092379	1	1	1.00048899755501	FALSE	0.976233865641256
ENST00000268661	0.407211522944855	89.4015250363754	3	3	3	FALSE	0.795672592272742
ENST00000268668	0.219541963179039	112.556375012602	1	1	1	FALSE	0.795672592272742
ENST00000268673	0.10183876084438	1088.48686542029	1	1	7	FALSE	0.795672592272742
ENST00000268679	0.67826939544124	34.6495807413718	5	5	5.01287420506948	FALSE	0.879429140096816
ENST00000268695	0.731061771786056	3.47512568828074	1	1	1	FALSE	0.897569058145587
ENST00000268699	0.0272392931258711	1403.72010374421	3	3	4	FALSE	0.795672592272742
ENST00000268704	0.209475202409432	979.242069786292	10	10	11.0011001399593	FALSE	0.795672592272742
ENST00000268712	0.578134117473756	17.3600954331183	1	1	1.00012232415902	FALSE	0.835055672020287
ENST00000268766	0.373203059441011	82.1579824354224	2	2	2	FALSE	0.795672592272742
ENST00000268793	0.187404414963154	256.995798161817	2	2	2	FALSE	0.795672592272742
ENST00000268802	0.795571634132571	10.0779120216291	1	1	2	FALSE	0.907496969208647
ENST00000268835	0.78685546583486	10.899568953039	2	2	2	FALSE	0.906810919033217
ENST00000268893	0.5776674542105	41.6960835894994	2	2	2.00318441534477	FALSE	0.835055672020287
ENST00000268896	0.479995859121537	157.081003543498	2	2	5.00293470286134	FALSE	0.799127072608856
ENST00000268989	0.377652725090424	295.836192256602	6	6	7.00195590059441	FALSE	0.795672592272742
ENST00000269025	0.202300430362695	119.389001668769	1	1	1	FALSE	0.795672592272742
ENST00000269051	0.465611072957622	37.5821773185046	1	1	1	FALSE	0.798942673437028
ENST00000269053	0.286786890682917	132.352106849817	2	2	2	FALSE	0.795672592272742
ENST00000269080	0.638505104993023	317.89087492369	12	12	23.007101421557	FALSE	0.864014600567511
ENST00000269081	0.727593722029922	120.764385655574	10	10	15.0012237505954	FALSE	0.896083554741469
ENST00000269122	NA	NA	NA	NA	NA	NA	NA
ENST00000269127	0.098108470948671	413.604733679527	1	1	2	FALSE	0.795672592272742
ENST00000269142	NA	NA	NA	NA	NA	NA	NA
ENST00000269143	0.202816624534159	218.315557396541	2	2	2	FALSE	0.795672592272742
ENST00000269159	0.693729449209869	5.61204678182928	1	1	1	FALSE	0.883804981997613
ENST00000269202	0.0271067003894288	4034.1368605931	6	5	20	FALSE	0.795672592272742
ENST00000269209	0.732465038866361	34.1652882553825	4	4	5.00318018915504	FALSE	0.897804423106597
ENST00000269216	0.00394017001236624	864.365503814667	2	2	3.00354832942161	FALSE	0.795672592272742
ENST00000269217	0.394593473097709	54.9666908767252	1	1	1	FALSE	0.795672592272742
ENST00000269221	0.279775045327021	90.3977878093855	1	1	1	FALSE	0.795672592272742
ENST00000269228	0.0905335692417155	661.738428146673	3	2	3	FALSE	0.795672592272742
ENST00000269243	0.099520482607065	166.30058299657	1	1	1	FALSE	0.795672592272742
ENST00000269298	0.38135457420448	58.616442827238	1	1	1	FALSE	0.795672592272742
ENST00000269305	0.857519167112125	4.61748429472145	2	2	2	FALSE	0.930810237100859
ENST00000269346	0.400588568470161	53.3680703153887	1	1	1	FALSE	0.795672592272742
ENST00000269373	0.107874825085191	320.277163146645	2	2	2	FALSE	0.795672592272742
ENST00000269383	0.748286143643753	2.71260684116144	1	1	1	FALSE	0.90380273313701
ENST00000269391	0.652025314626831	24.5742060502417	2	2	2	FALSE	0.869781241702171
ENST00000269392	0.618818927961661	194.89200653002	9	9	12.0396694935839	FALSE	0.854753435685778
ENST00000269445	0.902850557265699	2.36538583144558	3	3	3.0002445585864	FALSE	0.956389754075211
ENST00000269491	0.933608723062297	4.83002138254623	5	5	12	FALSE	0.968263203666523
ENST00000269571	0.902749247738566	5.57727658164466	6	6	8.02216202905688	FALSE	0.956388329254683
ENST00000269582	0.299211284458216	123.249841772194	2	2	2.00171211935918	FALSE	0.795672592272742
ENST00000269593	0.612973274004046	29.796405455217	2	2	2.00982584731527	FALSE	0.853332869709653
ENST00000269701	0.420514652788823	62.2480740938348	2	2	2.00232700551133	FALSE	0.795672592272742
ENST00000269829	0.122112726638407	154.802644434323	1	1	1	FALSE	0.795672592272742
ENST00000269844	0.119352559934514	156.179533483721	1	1	1	FALSE	0.795672592272742
ENST00000269881	0.403639516333039	71.0913339850719	2	2	2	FALSE	0.795672592272742
ENST00000269967	0.949242590383147	0.7770778395979	3	3	3.00012220457045	FALSE	0.974932093786908
ENST00000269980	0.168549926573271	133.501965456408	1	1	1	FALSE	0.795672592272742
ENST00000270061	0.481143581804763	162.487648589412	1	1	7.02490186457311	FALSE	0.799127072608856
ENST00000270066	0.0782494610864801	761.683982725494	3	3	4	FALSE	0.795672592272742
ENST00000270139	0.0125849776854355	998.094059575648	1	1	2.000733406674	FALSE	0.795672592272742
ENST00000270172	0.366997564970327	423.663852290903	4	4	8	FALSE	0.795672592272742
ENST00000270176	0.127268074352996	868.338491923067	5	5	5	FALSE	0.795672592272742
ENST00000270223	0.141672887559263	145.51882042531	1	1	1	FALSE	0.795672592272742
ENST00000270233	0.2938997271979	85.5690370899975	1	1	1.00085605967959	FALSE	0.795672592272742
ENST00000270235	0.775711961644144	13.5449966904841	3	3	3.00122270326251	FALSE	0.906464484104426
ENST00000270257	0.276037258128256	91.699267602258	1	1	1	FALSE	0.795672592272742
ENST00000270357	0.303709761489746	106.241541219531	2	2	2	FALSE	0.795672592272742
ENST00000270451	0.511043130247842	81.9053348257546	3	3	3.00146747113623	FALSE	0.807943356381475
ENST00000270502	0.118945898024307	156.371617125728	1	1	1	FALSE	0.795672592272742
ENST00000270509	0.464627664650235	473.83548780781	14	14	15.0015890179842	FALSE	0.798942673437028
ENST00000270517	0.26166151356596	96.800754602071	1	1	1	FALSE	0.795672592272742
ENST00000270538	0.522906221335834	26.132015560749	1	1	1.00036674816626	FALSE	0.813179677045282
ENST00000270570	0.842206762158059	5.1833135405502	2	2	2.00061132167747	FALSE	0.922843557463412
ENST00000270583	0.790660626376826	39.4165485672627	5	5	8.0002444091409	FALSE	0.907101786964743
ENST00000270593	0.0968130308706299	1179.5549501041	5	5	6.00012220457045	FALSE	0.795672592272742
ENST00000270632	0.219998610172049	984.96764143537	2	2	10.0143189328112	FALSE	0.795672592272742
ENST00000270645	0.463489278908187	38.0550698554623	1	1	1	FALSE	0.798942673437028
ENST00000270649	0.738303707230119	3.13638568369836	1	1	1	FALSE	0.900197415231644
ENST00000270708	0.0686437551191668	769.01897863952	3	3	3.00012218963832	FALSE	0.795672592272742
ENST00000270722	0.59101358844265	66.5726236019928	4	4	4.00036659877922	FALSE	0.841164748251825
ENST00000270747	0.546519735574623	79.9396435837043	3	3	3.00012218963832	FALSE	0.823044266274441
ENST00000270800	0.180172068857747	128.526766898983	1	1	1	FALSE	0.795672592272742
ENST00000270815	0.895883114803798	21.8083095788004	2	2	19.0020772238514	FALSE	0.95260174272952
ENST00000270861	0.385534002647571	85.6952713002261	5	3	3.00073502388828	FALSE	0.795672592272742
ENST00000271064	0.900698475031127	2.1696986504833	2	2	2.00085595500122	FALSE	0.955328709130994
ENST00000271139	0.387649990916741	56.8792557398041	1	1	1	FALSE	0.795672592272742
ENST00000271153	0.250799579944847	1514.2461104291	2	2	18.0021994134897	FALSE	0.795672592272742
ENST00000271227	0.0936657841949913	1707.33487512162	4	4	9	FALSE	0.795672592272742
ENST00000271308	NA	NA	NA	NA	NA	NA	NA
ENST00000271331	0.462292162748601	50.9435464459261	2	1	2	FALSE	0.798942673437028
ENST00000271332	0.0774690070845845	946.099769766752	5	4	4.00391852485927	FALSE	0.795672592272742
ENST00000271357	0.453711921453337	167.80590348469	3	3	4.00097787556533	FALSE	0.798942673437028
ENST00000271373	NA	NA	NA	NA	NA	NA	NA
ENST00000271385	0.0619280105250832	776.350953430831	3	3	3	FALSE	0.795672592272742
ENST00000271417	0.345436771099848	108.187393359972	1	1	3.02104097452935	FALSE	0.795672592272742
ENST00000271452	0.584372512477223	20.8791753448961	2	2	2.00024464831804	FALSE	0.837977404351274
ENST00000271588	0.203624896534714	959.952462726474	12	9	9.00012221950623	FALSE	0.795672592272742
ENST00000271636	0.899443614368621	14.6599001322301	9	8	14.0026887992692	FALSE	0.954532096417013
ENST00000271651	0.445478723168091	129.658394611963	3	3	3	FALSE	0.798942673437028
ENST00000271715	0.34505743316049	69.1666072698488	1	1	1	FALSE	0.795672592272742
ENST00000271732	NA	NA	NA	NA	NA	NA	NA
ENST00000271764	0.635515944632726	25.5236144315702	2	2	2.00012218963832	FALSE	0.862575717027742
ENST00000271836	0.392211211133324	275.352702760697	6	6	6.0006110676596	FALSE	0.795672592272742
ENST00000271889	0.964577219808256	0.241217770803607	3	3	3	FALSE	0.980707616494802
ENST00000271971	0.407983575961403	339.881256483411	2	2	7	FALSE	0.795672592272742
ENST00000272117	0.225036124582017	218.865818526559	1	1	2.00785179732548	FALSE	0.795672592272742
ENST00000272134	0.300062379156499	128.228470675577	2	2	2.00085595500122	FALSE	0.795672592272742
ENST00000272163	0.446755713167666	41.8568379547911	1	1	1	FALSE	0.798942673437028
ENST00000272164	0.432768789992848	45.1854321856663	2	1	1	FALSE	0.797402919536018
ENST00000272167	0.690652825155969	45.6041072425931	3	3	4.00012218963832	FALSE	0.88297641046382
ENST00000272190	0.748675290384776	2.69776906944266	1	1	1	FALSE	0.90380273313701
ENST00000272198	0.404010075587846	52.475363404462	1	1	1	FALSE	0.795672592272742
ENST00000272203	0.0597796327994293	507.83467256575	2	2	2.00085595500122	FALSE	0.795672592272742
ENST00000272252	0.740909841996206	24.0508513356907	2	2	3	FALSE	0.900363314067574
ENST00000272286	0.678607264436746	195.812845438673	8	8	17	FALSE	0.879699970244935
ENST00000272321	0.245114190690238	163.150451406701	3	2	2	FALSE	0.795672592272742
ENST00000272342	0.189918560962112	124.433343355672	1	1	1	FALSE	0.795672592272742
ENST00000272371	0.853199687075597	33.8399083381492	14	14	16.001222404229	FALSE	0.928856551337788
ENST00000272418	0.272077476396476	244.170630718723	3	3	3	FALSE	0.795672592272742
ENST00000272421	0.498935429033699	206.319845685936	6	6	7.00110067815166	FALSE	0.803112386021681
ENST00000272424	0.656288874650153	30.8975564334424	3	3	3.00073502388828	FALSE	0.871793152452929
ENST00000272425	0.222186003623551	776.099880916319	4	4	9	FALSE	0.795672592272742
ENST00000272430	0.460941181234732	71.2006452638578	4	4	4	FALSE	0.798942673437028
ENST00000272444	0.401172856403264	95.8037016508428	2	2	2.00012227928589	FALSE	0.795672592272742
ENST00000272452	0.319367914680745	77.1782487790398	2	1	1	FALSE	0.795672592272742
ENST00000272519	0.563494584294797	19.49162398805	1	1	1	FALSE	0.830656665922514
ENST00000272521	0.0284779203513301	31485.8359267278	3	3	156.099645433427	FALSE	0.795672592272742
ENST00000272542	0.536168067161695	23.8249690339285	1	1	1	FALSE	0.819955134192363
ENST00000272602	0.486773876503444	47.2887941601556	2	2	2	FALSE	0.799250168250152
ENST00000272638	0.614628410146301	32.2785222470999	2	2	2	FALSE	0.853633591521454
ENST00000272645	0.490455223259967	32.3937686255568	1	1	1.00171379605827	FALSE	0.800060022975875
ENST00000272732	0.212679371676031	168.760686669995	2	2	2.00036697247706	FALSE	0.795672592272742
ENST00000272748	0.758860613234163	14.5746773684258	4	3	3.00282485875706	FALSE	0.905323170220437
ENST00000272847	0.783137613256586	15.0935706087812	3	3	3	FALSE	0.906810919033217
ENST00000272852	0.650831579551586	58.2971074027956	3	3	4	FALSE	0.869701276566939
ENST00000272895	0.36342814795729	63.5074222323002	1	1	1	FALSE	0.795672592272742
ENST00000272902	0.432768789992848	45.1854321856663	1	1	1	FALSE	0.797402919536018
ENST00000272907	0.404008839484022	52.4599694104862	1	1	1.00024443901247	FALSE	0.795672592272742
ENST00000272972	0.394632610749366	584.139543626294	7	7	14.0003667481663	FALSE	0.795672592272742
ENST00000273047	NA	NA	NA	NA	NA	NA	NA
ENST00000273063	0.328751686099565	301.449425234595	5	5	5.00256928626071	FALSE	0.795672592272742
ENST00000273064	0.244965803166715	102.820615680699	1	1	1	FALSE	0.795672592272742
ENST00000273075	0.262270337657832	96.5841735598101	1	1	1	FALSE	0.795672592272742
ENST00000273077	0.0474772226110087	715.679432412	3	3	3	FALSE	0.795672592272742
ENST00000273130	0.0669870148855627	487.062554257364	1	1	2.00441338727473	FALSE	0.795672592272742
ENST00000273173	0.122543737286165	357.253247743439	3	3	3	FALSE	0.795672592272742
ENST00000273183	0.73938654432969	10.0938856859648	2	2	2.000366703337	FALSE	0.900363314067574
ENST00000273221	0.269724774132001	392.112012453195	4	4	5.00367032340848	FALSE	0.795672592272742
ENST00000273283	0.846388212576863	37.3839394442279	10	10	16	FALSE	0.924984794451439
ENST00000273286	0.031363020686757	7335.40266817185	1	1	23	FALSE	0.795672592272742
ENST00000273308	0.367967177286576	62.4034420557986	1	1	1	FALSE	0.795672592272742
ENST00000273317	0.446445507610707	60.3735267337	1	1	2	FALSE	0.798942673437028
ENST00000273347	0.149420278352274	141.980083456521	1	1	1	FALSE	0.795672592272742
ENST00000273352	0.336599278508014	593.078086897216	3	2	10	FALSE	0.795672592272742
ENST00000273353	0.581427659106971	39.1213070734722	2	2	2.00048905734197	FALSE	0.836039771264925
ENST00000273359	0.339224406661678	70.9593103577408	1	1	1	FALSE	0.795672592272742
ENST00000273371	0.573371294861193	36.0570880403424	2	2	2	FALSE	0.833611228643137
ENST00000273390	0.735761526665468	30.4229958104544	4	4	4	FALSE	0.899505890805502
ENST00000273395	0.212182433152653	331.511889662038	4	4	4.00012220457045	FALSE	0.795672592272742
ENST00000273435	0.491780410413017	59.1199689519762	2	2	2.00024458847988	FALSE	0.800797893293569
ENST00000273450	0.164416976562257	382.974874192774	4	4	4.00012221950623	FALSE	0.795672592272742
ENST00000273482	NA	NA	NA	NA	NA	NA	NA
ENST00000273541	0.198416529149249	120.915871167104	2	1	1	FALSE	0.795672592272742
ENST00000273588	0.214836844483039	114.396641577959	2	1	1	FALSE	0.795672592272742
ENST00000273596	0.151687897782743	140.94358174236	1	1	1.00012220457045	FALSE	0.795672592272742
ENST00000273598	0.210435546681563	116.148316540619	1	1	1	FALSE	0.795672592272742
ENST00000273610	0.0855570203988318	605.680791329546	1	1	2	FALSE	0.795672592272742
ENST00000273666	0.782996034900276	1.54544204286879	1	1	1.00024470818549	FALSE	0.906810919033217
ENST00000273668	0.672268999237777	25.0091915006961	1	1	2.0004894762604	FALSE	0.876816709657992
ENST00000273691	0.0384203645147213	1129.2873749551	2	2	4.000366703337	FALSE	0.795672592272742
ENST00000273695	0.431863987880957	45.3955226369344	1	1	1	FALSE	0.797402919536018
ENST00000273814	0.888728335443458	2.92622393208789	4	4	4.00441273358335	FALSE	0.948236427991925
ENST00000273854	NA	NA	NA	NA	NA	NA	NA
ENST00000273857	0.18779813073279	523.407801472869	5	4	8	FALSE	0.795672592272742
ENST00000273859	0.960304437994145	2.65825706896829	6	6	15.0001222045705	FALSE	0.980087850702001
ENST00000273860	0.0806652781867755	1020.06668194292	1	1	5	FALSE	0.795672592272742
ENST00000273905	0.897571659956972	3.89384200093783	2	2	7	FALSE	0.953346631507015
ENST00000273920	0.667628438291251	7.54660805638339	1	1	1	FALSE	0.874359279720852
ENST00000273936	0.444727914923858	160.422178871932	4	4	5.000366703337	FALSE	0.798942673437028
ENST00000273951	NA	NA	NA	NA	NA	NA	NA
ENST00000273962	0.0732492818148549	683.478751453787	3	3	4.00073394495413	FALSE	0.795672592272742
ENST00000273963	NA	NA	NA	NA	NA	NA	NA
ENST00000274008	0.147696117439227	486.007270599389	5	4	4	FALSE	0.795672592272742
ENST00000274026	0.761911493260286	2.19914828438741	1	1	1.00024476808224	FALSE	0.905323170220437
ENST00000274054	0.384940149659674	57.6269849567781	1	1	1.00012220457045	FALSE	0.795672592272742
ENST00000274093	0.305011758070483	81.8628715326929	1	1	1	FALSE	0.795672592272742
ENST00000274134	0.156771866579971	3444.3022194619	2	2	27	FALSE	0.795672592272742
ENST00000274137	0.399600046344931	53.6383018207556	1	1	1.00073367571533	FALSE	0.795672592272742
ENST00000274192	0.499798166451129	30.4847446835917	1	1	1	FALSE	0.803352226065684
ENST00000274217	0.240233578320922	207.155653218992	1	1	1	FALSE	0.795672592272742
ENST00000274254	0.38354812086215	57.902152128132	1	1	1	FALSE	0.795672592272742
ENST00000274255	0.38354812086215	57.902152128132	1	1	1	FALSE	0.795672592272742
ENST00000274276	0.744234237132426	13.8527593508415	1	1	2	FALSE	0.901755292604651
ENST00000274278	0.110191065174093	304.511204670256	2	2	2	FALSE	0.795672592272742
ENST00000274289	0.0812697763890849	176.255509376197	1	1	1.00048905734197	FALSE	0.795672592272742
ENST00000274306	0.538454337622633	49.2227089814969	2	2	2	FALSE	0.820341468242233
ENST00000274327	0.699706617086733	16.8633238742515	2	2	2.00073484384568	FALSE	0.8868789979052
ENST00000274364	0.781327790199272	41.6848250304319	5	4	8	FALSE	0.906810919033217
ENST00000274376	0.706976820602042	29.5047167411013	2	2	3.0002444091409	FALSE	0.888009899824931
ENST00000274382	0.081398551439952	429.265907447623	1	1	2	FALSE	0.795672592272742
ENST00000274457	0.370929939472253	61.5285859978944	1	1	1	FALSE	0.795672592272742
ENST00000274458	0.704138855186588	4.94221564931075	1	1	1.000366703337	FALSE	0.8868789979052
ENST00000274473	NA	NA	NA	NA	NA	NA	NA
ENST00000274487	0.0627894103056151	768.176912293053	4	3	3.00122339124052	FALSE	0.795672592272742
ENST00000274507	0.0738753799056353	180.470071040912	1	1	1	FALSE	0.795672592272742
ENST00000274520	0.906852832335321	0.05703465061875	1	1	2	FALSE	0.958001293133555
ENST00000274532	0.216351309374214	113.80637079302	1	1	1	FALSE	0.795672592272742
ENST00000274545	0.406064797189248	51.9124346132971	1	1	1	FALSE	0.795672592272742
ENST00000274576	0.329225360402602	74.0667827134306	1	1	1	FALSE	0.795672592272742
ENST00000274599	NA	NA	NA	NA	NA	NA	NA
ENST00000274605	0.137207567129379	319.496376923606	2	2	2.00097847358121	FALSE	0.795672592272742
ENST00000274606	0.466182447431817	52.3606836340411	1	1	2	FALSE	0.798942673437028
ENST00000274609	0.73727123085701	52.1293405138887	2	2	8.000366703337	FALSE	0.900197415231644
ENST00000274643	0.756522305814958	2.39437425393819	1	1	1	FALSE	0.905323170220437
ENST00000274680	0.346334919796938	68.8015339125786	1	1	1.00073367571533	FALSE	0.795672592272742
ENST00000274695	0.166210789273861	326.697212471553	3	3	3.00097967180994	FALSE	0.795672592272742
ENST00000274793	0.597573158068196	18.5349052985019	2	2	2.00183668982338	FALSE	0.845704282636459
ENST00000274813	0.979035707647193	0.0817126799398518	3	3	3.00012220457045	FALSE	0.987798435705874
ENST00000274867	0.754076241304222	2.47456581334407	1	1	1.00061139642944	FALSE	0.904809224997343
ENST00000274891	0.403988151149216	52.4821366300143	1	1	1	FALSE	0.795672592272742
ENST00000274901	0.673805166252283	54.86824830651	3	3	6.00159106753558	FALSE	0.87758688403392
ENST00000274938	0.956104743407519	0.418747356308165	2	2	2.00024443901247	FALSE	0.978634757813425
ENST00000274963	0.616689507983531	12.500440264472	1	1	1	FALSE	0.853974100395469
ENST00000274979	0.398540738206396	772.563547845023	5	5	18	FALSE	0.795672592272742
ENST00000274990	0.199810646721831	122.486818561777	2	2	2	FALSE	0.795672592272742
ENST00000275016	0.232542821462119	250.686249283832	3	3	4.00036701737216	FALSE	0.795672592272742
ENST00000275034	0.313803620458265	140.588140312038	2	2	2.00012226433549	FALSE	0.795672592272742
ENST00000275072	0.564979878102009	19.2725517796604	1	1	1	FALSE	0.831619428885527
ENST00000275162	0.615176185495701	12.5540134798329	1	1	1	FALSE	0.853698562433754
ENST00000275227	0.205289428654988	242.42845344688	3	2	2	FALSE	0.795672592272742
ENST00000275230	0.155515933192223	139.231503041078	1	1	1	FALSE	0.795672592272742
ENST00000275233	0.795673084613946	12.1191199651673	5	3	3.00134770889488	FALSE	0.907496969208647
ENST00000275300	0.190768012463289	369.305529391332	3	3	3.00012226433549	FALSE	0.795672592272742
ENST00000275517	0.219126950390495	112.710632156197	1	1	1	FALSE	0.795672592272742
ENST00000275525	0.704814216616289	4.90224475629118	1	1	1	FALSE	0.887033208585181
ENST00000275575	NA	NA	NA	NA	NA	NA	NA
ENST00000275605	0.249448930531341	197.1175100605	1	1	2	FALSE	0.795672592272742
ENST00000275607	0.474799984417337	1613.4345841219	1	1	131	FALSE	0.799127072608856
ENST00000275635	0.414236374909647	49.8442289145126	1	1	1.00134589502019	FALSE	0.795672592272742
ENST00000275732	0.528344224197739	141.683218329559	5	5	5.01055082864144	FALSE	0.816613622442738
ENST00000275767	0.112842455543001	353.599126095993	1	1	2	FALSE	0.795672592272742
ENST00000275815	0.535176279300192	290.884875911166	6	6	11.0006112619124	FALSE	0.819955134192363
ENST00000275820	0.647473588929337	148.418943895332	7	7	10.005653189136	FALSE	0.867753262016649
ENST00000275838	0.466114284983417	129.773941250358	4	4	5.00048887802493	FALSE	0.798942673437028
ENST00000275884	0.295104817655394	191.860910082611	4	4	4	FALSE	0.795672592272742
ENST00000275954	0.80582991945867	1.01058908071332	1	1	1	FALSE	0.910627507462164
ENST00000276123	NA	NA	NA	NA	NA	NA	NA
ENST00000276202	0.158929727182938	137.712400463131	2	1	1	FALSE	0.795672592272742
ENST00000276282	0.176509390666947	130.054188012126	1	1	1.00110091743119	FALSE	0.795672592272742
ENST00000276297	NA	NA	NA	NA	NA	NA	NA
ENST00000276326	0.326494735611465	74.9290226643381	2	1	1	FALSE	0.795672592272742
ENST00000276373	0.174395546649864	1098.01369454978	5	5	10	FALSE	0.795672592272742
ENST00000276410	0.952104048967618	3.45737001011747	3	3	13	FALSE	0.976826480697156
ENST00000276414	0.357297113211478	65.5254167209222	1	1	1	FALSE	0.795672592272742
ENST00000276420	0.969997372562709	0.312540599984131	2	2	4.00440528634361	FALSE	0.984065224494076
ENST00000276431	0.167984774532395	133.734662029948	1	1	1	FALSE	0.795672592272742
ENST00000276440	0.267667890905158	154.04592656946	2	2	2.00024443901247	FALSE	0.795672592272742
ENST00000276449	0.247747100668445	228.329814435337	1	1	1.00012220457045	FALSE	0.795672592272742
ENST00000276480	0.783903270691083	1.52296001702131	2	1	1	FALSE	0.906810919033217
ENST00000276533	0.455914435406562	58.7925496858755	2	2	3	FALSE	0.798942673437028
ENST00000276570	0.27587749921982	912.281169539552	1	1	11	FALSE	0.795672592272742
ENST00000276571	0.136387849290916	147.839687808472	1	1	1.00306410099277	FALSE	0.795672592272742
ENST00000276573	0.0615325520643815	728.758763461284	2	2	2	FALSE	0.795672592272742
ENST00000276590	0.146388459670158	143.357686104775	1	1	1	FALSE	0.795672592272742
ENST00000276609	0.58534724357672	83.3714457568411	4	4	4	FALSE	0.838757894987547
ENST00000276616	0.0847034529439952	1124.54503748915	2	2	6.06814521125015	FALSE	0.795672592272742
ENST00000276646	0.273342378061507	92.6519182032725	1	1	1	FALSE	0.795672592272742
ENST00000276659	0.4876935237144	32.8039089656193	1	1	1	FALSE	0.799250168250152
ENST00000276699	0.876485185152991	3.36184965803133	3	3	3.00048890790745	FALSE	0.941926349308094
ENST00000276704	0.0935026443028057	556.914237814695	4	4	4.00048887802493	FALSE	0.795672592272742
ENST00000276914	0.327456127164672	74.6245842358752	1	1	1	FALSE	0.795672592272742
ENST00000276943	0.6948597439554	46.6977597498856	6	6	7	FALSE	0.884708943111328
ENST00000277480	0.667975783462448	7.51860864125723	1	1	1	FALSE	0.874589864521281
ENST00000277517	0.0341415840263197	4256.78867758368	2	2	16	FALSE	0.795672592272742
ENST00000277537	0.0577237131175168	1055.80257500221	5	5	5.00012220457045	FALSE	0.795672592272742
ENST00000277540	0.675483372581917	8.10978659821404	2	2	2	FALSE	0.878595611481785
ENST00000277632	0.132851963146843	149.653721399598	1	1	1	FALSE	0.795672592272742
ENST00000277817	NA	NA	NA	NA	NA	NA	NA
ENST00000277874	0.762931837823805	2.16066720415453	1	1	1.00024443901247	FALSE	0.905323170220437
ENST00000277900	0.396968691237399	76.6537358206057	2	2	2.00012226433549	FALSE	0.795672592272742
ENST00000277982	0.463914273429342	37.9581715953744	1	1	1	FALSE	0.798942673437028
ENST00000278060	0.554808998809255	98.4714674597496	3	3	4.00391772771792	FALSE	0.826940708020923
ENST00000278064	0.617512105639876	14.8522791443324	3	2	2	FALSE	0.85453667914656
ENST00000278070	0.133796389898989	987.355965408834	6	6	7.00969752142208	FALSE	0.795672592272742
ENST00000278071	0.0285418059325286	1226.12505744192	3	3	3.00134535644366	FALSE	0.795672592272742
ENST00000278193	0.394475067333854	55.0005504968881	1	1	1	FALSE	0.795672592272742
ENST00000278243	0.77277750475767	12.39249487445	1	1	2	FALSE	0.905323170220437
ENST00000278302	0.826854795977712	37.1357367839598	4	4	11	FALSE	0.915743700644364
ENST00000278353	0.519803208357185	109.096932058228	3	3	4	FALSE	0.811942773583038
ENST00000278379	NA	NA	NA	NA	NA	NA	NA
ENST00000278400	0.0853433616912588	428.661180067728	1	1	2	FALSE	0.795672592272742
ENST00000278422	0.409707833487369	50.9737245685999	1	1	1	FALSE	0.795672592272742
ENST00000278426	0.432073151832512	45.3484421440623	1	1	1	FALSE	0.797402919536018
ENST00000278460	0.420977151247947	48.1069132135312	1	1	1	FALSE	0.795672592272742
ENST00000278505	0.181732465806598	127.818409120129	1	1	1	FALSE	0.795672592272742
ENST00000278612	NA	NA	NA	NA	NA	NA	NA
ENST00000278618	0.367013538973177	62.6630099226988	1	1	1	FALSE	0.795672592272742
ENST00000278655	0.216398703026339	319.914306261171	2	2	4.00048929663609	FALSE	0.795672592272742
ENST00000278671	0.315085664537156	157.673059688111	3	3	3.00354979635374	FALSE	0.795672592272742
ENST00000278742	0.319390916109561	134.179578349476	2	2	2.00012220457045	FALSE	0.795672592272742
ENST00000278780	0.184802344897055	139.408763863276	2	2	2	FALSE	0.795672592272742
ENST00000278833	0.828990784433414	7.02605866306186	1	1	2	FALSE	0.91665968473316
ENST00000278836	0.423639695706703	228.305378899989	4	3	5.02188616416085	FALSE	0.795672592272742
ENST00000278840	0.161072938444694	136.766995558997	1	1	1	FALSE	0.795672592272742
ENST00000278853	0.60259345750808	77.6567816790797	6	5	5.00012220457045	FALSE	0.847577835112439
ENST00000278856	0.82148522819846	14.1361048682902	4	4	4.000366703337	FALSE	0.913972390925825
ENST00000278886	0.298174833533286	901.393510891756	7	7	15.0011004986921	FALSE	0.795672592272742
ENST00000278888	0.309651515892001	1038.12751739921	1	1	15	FALSE	0.795672592272742
ENST00000278919	0.144623634095033	144.157029088959	1	1	1	FALSE	0.795672592272742
ENST00000278927	NA	NA	NA	NA	NA	NA	NA
ENST00000278935	0.489480058191967	140.391011645427	5	5	6.00024443901247	FALSE	0.799677565425611
ENST00000278937	0.0906790327728797	3516.95714786402	2	2	19	FALSE	0.795672592272742
ENST00000278949	0.194542722131261	359.705430534229	2	2	3	FALSE	0.795672592272742
ENST00000279147	0.305011758070483	81.8628715326929	1	1	1	FALSE	0.795672592272742
ENST00000279168	0.655552038027884	8.57467747262442	1	1	1	FALSE	0.871230343834645
ENST00000279178	0.220872823530239	365.387601841193	4	3	5	FALSE	0.795672592272742
ENST00000279206	0.933303775716561	1.43800946113583	1	1	3	FALSE	0.968263203666523
ENST00000279230	0.333650435928481	72.6887952986767	1	1	1.00024443901247	FALSE	0.795672592272742
ENST00000279247	NA	NA	NA	NA	NA	NA	NA
ENST00000279249	0.201922902867138	248.637228511878	1	1	1	FALSE	0.795672592272742
ENST00000279281	0.400042607611533	154.124655679931	3	3	3.00281862745098	FALSE	0.795672592272742
ENST00000279386	0.223498138891941	440.542790673295	1	1	4	FALSE	0.795672592272742
ENST00000279387	0.549304434737347	33.8746169907036	2	2	2.00171358629131	FALSE	0.824458490479432
ENST00000279394	0.150391508413659	280.49012357563	3	2	2.00134559581097	FALSE	0.795672592272742
ENST00000279396	0.219126950390495	112.710632156197	1	1	1	FALSE	0.795672592272742
ENST00000279441	0.944146733478926	3.75496336244951	4	4	13	FALSE	0.973406004886814
ENST00000279488	0.67397862815191	24.9936791976522	2	2	2.00061132167747	FALSE	0.87758688403392
ENST00000279907	0.377819590435795	81.5867601949938	8	2	2	FALSE	0.795672592272742
ENST00000280020	0.390986090031349	582.575738050879	2	2	12.0009791921665	FALSE	0.795672592272742
ENST00000280082	0.795291947581479	72.0389335642144	5	5	15.0002444390125	FALSE	0.907496969208647
ENST00000280097	NA	NA	NA	NA	NA	NA	NA
ENST00000280154	0.178908130028103	271.610359640273	1	1	1	FALSE	0.795672592272742
ENST00000280190	0.411241993798174	171.375172683643	3	2	4	FALSE	0.795672592272742
ENST00000280191	0.891494888497051	23.5304432153483	5	4	21	FALSE	0.950147701132972
ENST00000280258	0.756145472380969	2.40814415792419	1	1	1	FALSE	0.905118406606092
ENST00000280285	0.155051084691806	139.433473577975	1	1	1	FALSE	0.795672592272742
ENST00000280295	0.417410142775733	48.9955993477995	1	1	1.00036701737216	FALSE	0.795672592272742
ENST00000280333	0.0163948482393036	1227.77236017162	3	3	3	FALSE	0.795672592272742
ENST00000280346	NA	NA	NA	NA	NA	NA	NA
ENST00000280357	NA	NA	NA	NA	NA	NA	NA
ENST00000280467	0.787257932144398	1.43472611516179	1	1	1	FALSE	0.906810919033217
ENST00000280481	0.256528250282169	689.102561352551	8	8	8	FALSE	0.795672592272742
ENST00000280551	0.173211085693499	233.354181413952	2	2	2	FALSE	0.795672592272742
ENST00000280560	0.3439716937181	69.5058573294429	1	1	1.00085605967959	FALSE	0.795672592272742
ENST00000280591	0.312731617129669	301.89245995171	3	3	4.00073376543965	FALSE	0.795672592272742
ENST00000280606	0.0831605893745733	2059.09778448383	6	6	17.0009777560499	FALSE	0.795672592272742
ENST00000280612	0.130362265696847	353.929972427865	2	2	2	FALSE	0.795672592272742
ENST00000280614	0.216351309374214	113.80637079302	1	1	1	FALSE	0.795672592272742
ENST00000280665	0.661040705620476	8.09736071107513	1	1	1	FALSE	0.87224845880375
ENST00000280700	0.378116652860276	93.0589410343786	2	2	2	FALSE	0.795672592272742
ENST00000280701	0.454149093202963	40.1537484262825	1	1	1	FALSE	0.798942673437028
ENST00000280772	0.804904043001766	3.45225383205095	4	2	2	FALSE	0.910627507462164
ENST00000280800	0.572817159555785	18.1229374740279	1	1	1	FALSE	0.833611228643137
ENST00000280871	0.488354381050148	32.7036050910438	1	1	1.00763452776752	FALSE	0.799250168250152
ENST00000280886	0.878455295826312	5.11779734518147	1	1	5.00122219506233	FALSE	0.943549116865178
ENST00000280904	0.820313463228233	0.781606698771594	1	1	1.00429500552215	FALSE	0.913972390925825
ENST00000280979	0.119352559934514	156.179533483721	1	1	1	FALSE	0.795672592272742
ENST00000280987	0.300692175484619	83.2387193695701	1	1	1	FALSE	0.795672592272742
ENST00000281017	0.102838173249163	386.426288942933	1	1	2	FALSE	0.795672592272742
ENST00000281030	0.423098607978294	47.57406221794	1	1	1	FALSE	0.795672592272742
ENST00000281031	0.203465791784754	294.990957774302	1	1	3.00624540778839	FALSE	0.795672592272742
ENST00000281038	0.964129807311768	0.250605795620251	4	3	3	FALSE	0.980707616494802
ENST00000281092	0.772050229797477	17.8757069668114	4	4	4.0006118453255	FALSE	0.905323170220437
ENST00000281129	0.288785194601871	379.668468276153	5	5	5.0011011868347	FALSE	0.795672592272742
ENST00000281146	0.850012836008311	5.34599390947598	2	2	2	FALSE	0.926766615580013
ENST00000281154	0.606968321939899	13.569015138446	1	1	1	FALSE	0.849364367869143
ENST00000281156	0.257307130987321	213.267585771626	2	2	3	FALSE	0.795672592272742
ENST00000281273	0.0516921423244839	1108.938226077	3	3	4	FALSE	0.795672592272742
ENST00000281282	0.00321662624550156	9548.1572626181	6	6	15.0081952701717	FALSE	0.795672592272742
ENST00000281394	0.459520314509514	38.9383465025006	1	1	1	FALSE	0.798942673437028
ENST00000281405	0.486989108540737	456.209961093419	10	9	13.0008563743041	FALSE	0.799250168250152
ENST00000281416	0.376806198244779	91.4390647990906	2	2	2	FALSE	0.795672592272742
ENST00000281419	0.650286114482595	8.94148368890857	1	1	1.00012220457045	FALSE	0.869427818226093
ENST00000281428	0.801725662474052	1.09532711082367	1	1	1	FALSE	0.908946723975237
ENST00000281453	0.440418829171035	43.1983080983277	1	1	1.00244977951984	FALSE	0.798942673437028
ENST00000281455	0.626391493410277	11.4215985238146	1	1	1	FALSE	0.858284864045441
ENST00000281471	0.0473050130106814	864.502954803503	3	3	3	FALSE	0.795672592272742
ENST00000281496	0.504696787460625	355.570906452605	10	9	14.0071300790257	FALSE	0.804985598208042
ENST00000281513	0.0222379972942858	8407.74393332402	12	11	22.000979132255	FALSE	0.795672592272742
ENST00000281543	0.466541171286458	914.913964412344	8	7	27.010774868625	FALSE	0.798942673437028
ENST00000281623	0.956159428077793	0.258710325275642	2	2	3.00711220110362	FALSE	0.978634757813425
ENST00000281631	0.779337518346502	1.64896822007043	1	1	1	FALSE	0.906810919033217
ENST00000281701	0.710594631772145	19.8938728992756	4	2	2	FALSE	0.889058042319946
ENST00000281708	0.572943077463052	18.0945560574678	2	1	1.00024479804162	FALSE	0.833611228643137
ENST00000281741	0.844422513463319	5.5492311879051	3	2	2.00073446929814	FALSE	0.923899030052968
ENST00000281828	0.253053608964076	99.9228468850834	1	1	1	FALSE	0.795672592272742
ENST00000281830	0.364795023043378	63.322215190284	1	1	1.00012220457045	FALSE	0.795672592272742
ENST00000281924	0.144689057441084	144.114583108881	1	1	1	FALSE	0.795672592272742
ENST00000281932	0.239500318241407	104.923117678991	1	1	1.00024479804162	FALSE	0.795672592272742
ENST00000281961	0.799286924618929	19.4611253712888	1	1	5.05434782608696	FALSE	0.908037045760771
ENST00000282003	0.586893809724349	35.1028814070937	2	2	2	FALSE	0.839827063013021
ENST00000282007	0.387562805692204	802.657345656539	3	3	17.0293861066995	FALSE	0.795672592272742
ENST00000282026	0.587761221387927	28.6699007400392	2	2	2	FALSE	0.840114839935514
ENST00000282041	0.128161331762524	505.122754186249	5	3	3	FALSE	0.795672592272742
ENST00000282077	0.203422036597438	340.03063311526	1	1	3	FALSE	0.795672592272742
ENST00000282096	0.118206703262043	2437.24607309023	5	5	15.0037951672171	FALSE	0.795672592272742
ENST00000282226	0.244224450977738	103.164512156639	1	1	1	FALSE	0.795672592272742
ENST00000282251	0.535395010586614	23.9715969106701	1	1	1	FALSE	0.819955134192363
ENST00000282356	NA	NA	NA	NA	NA	NA	NA
ENST00000282369	0.626818504410227	59.292472227309	5	4	4	FALSE	0.858586503329534
ENST00000282397	0.0219538057499218	1240.26875572087	3	3	3.00244977951984	FALSE	0.795672592272742
ENST00000282406	0.189592894304258	370.218183982448	2	2	3.00012220457045	FALSE	0.795672592272742
ENST00000282441	0.270887786902067	93.4241992800921	1	1	1.00110105211647	FALSE	0.795672592272742
ENST00000282466	0.956530434197846	9.11658740844077	24	23	113	FALSE	0.978641854417415
ENST00000282469	0.327398416164254	74.6250883862225	1	1	1.00012221950623	FALSE	0.795672592272742
ENST00000282507	0.508692405780081	111.913996671483	6	5	5	FALSE	0.807279164030285
ENST00000282516	NA	NA	NA	NA	NA	NA	NA
ENST00000282541	0.0915329321858485	573.704508664243	2	2	2	FALSE	0.795672592272742
ENST00000282570	0.0827912439385377	643.309828470044	3	3	3.00183562628297	FALSE	0.795672592272742
ENST00000282572	0.203512636903835	247.963875057744	2	2	2.00293781670247	FALSE	0.795672592272742
ENST00000282587	0.776528850507869	1.73006637762753	1	1	1	FALSE	0.906510092625755
ENST00000282588	0.783147699141505	10.6347097730597	4	2	2	FALSE	0.906810919033217
ENST00000282611	0.312383042157222	79.4432470626304	1	1	1	FALSE	0.795672592272742
ENST00000282670	0.335838302627589	152.986850998162	1	1	4	FALSE	0.795672592272742
ENST00000282701	0.314991336736618	78.6016069737944	1	1	1.00061132167747	FALSE	0.795672592272742
ENST00000282728	0.420550882108681	48.2097413024528	1	1	1.00097847358121	FALSE	0.795672592272742
ENST00000282753	0.189085038244967	253.439599154867	1	1	2.00048887802493	FALSE	0.795672592272742
ENST00000282841	0.129327229514705	151.30859392641	1	1	1	FALSE	0.795672592272742
ENST00000282849	0.374048510270559	282.827345429161	5	4	5	FALSE	0.795672592272742
ENST00000282903	0.43356589232787	65.0244913982904	2	2	2.00012238404112	FALSE	0.797402919536018
ENST00000282928	0.785832506947483	1.47148279713909	1	1	1.00515907136715	FALSE	0.906810919033217
ENST00000282957	0.819752519965547	16.7634013716394	3	3	9	FALSE	0.913972390925825
ENST00000282990	0.222349907390741	301.169787008742	4	4	4	FALSE	0.795672592272742
ENST00000283006	0.387085147343631	57.0282245406876	1	1	1	FALSE	0.795672592272742
ENST00000283025	0.294362707016283	587.848164669907	7	7	9.00048887802493	FALSE	0.795672592272742
ENST00000283027	0.137963854793822	147.235543695235	1	1	1	FALSE	0.795672592272742
ENST00000283109	0.217015392093607	113.551884388774	1	1	1.00012224938875	FALSE	0.795672592272742
ENST00000283122	0.174098104420318	1066.37937884151	1	1	10.0146968769137	FALSE	0.795672592272742
ENST00000283131	NA	NA	NA	NA	NA	NA	NA
ENST00000283141	0.134067472896452	452.916528966201	2	2	3	FALSE	0.795672592272742
ENST00000283147	0.618608205046041	46.6465111418318	3	3	3.00563720116838	FALSE	0.854711094893613
ENST00000283195	NA	NA	NA	NA	NA	NA	NA
ENST00000283228	NA	NA	NA	NA	NA	NA	NA
ENST00000283233	0.425157067846053	192.063528568844	4	4	5	FALSE	0.796206702042288
ENST00000283243	0.91295424345687	16.441044944692	11	11	33.0003668079752	FALSE	0.960559694596707
ENST00000283249	0.789841673231538	37.8146353505113	6	6	7	FALSE	0.906810919033217
ENST00000283254	NA	NA	NA	NA	NA	NA	NA
ENST00000283268	0.356802661285622	80.9618059968732	2	2	2.01108303564175	FALSE	0.795672592272742
ENST00000283269	0.257061662868243	98.4605778671202	1	1	1	FALSE	0.795672592272742
ENST00000283285	0.298882153729055	220.886116899162	2	2	4	FALSE	0.795672592272742
ENST00000283296	0.306523356488511	129.958650239017	2	2	2	FALSE	0.795672592272742
ENST00000283297	0.761092250713394	22.4408993129576	5	5	5.00012229423994	FALSE	0.905323170220437
ENST00000283303	0.163406039684761	988.749254821108	4	4	8	FALSE	0.795672592272742
ENST00000283309	0.328490684976548	75.0417489763971	2	2	2.00012220457045	FALSE	0.795672592272742
ENST00000283351	0.701720931909967	21.1930442939674	3	2	2.00012235409274	FALSE	0.8868789979052
ENST00000283357	0.359639790452618	3815.81402077854	3	3	84	FALSE	0.795672592272742
ENST00000283426	0.849315494255133	26.3362047326514	6	6	10	FALSE	0.926377669018777
ENST00000283441	0.133801794268503	366.619249396244	3	3	3	FALSE	0.795672592272742
ENST00000283629	0.487594953476094	32.9216650003394	1	1	1	FALSE	0.799250168250152
ENST00000283646	0.0881675889765621	172.457597855319	1	1	1	FALSE	0.795672592272742
ENST00000283713	0.396198161977504	1251.79830248945	10	10	45.0029347028613	FALSE	0.795672592272742
ENST00000283752	0.409285527962058	51.0724781452923	1	1	1.00024464831804	FALSE	0.795672592272742
ENST00000283871	0.14570449943102	544.438600753271	3	3	4	FALSE	0.795672592272742
ENST00000283875	0.651460464232546	8.93665055756439	1	1	1	FALSE	0.869701276566939
ENST00000283916	0.317199398433826	291.264317441483	1	1	4	FALSE	0.795672592272742
ENST00000283936	0.116487758539523	1451.77175039792	6	5	10	FALSE	0.795672592272742
ENST00000283943	NA	NA	NA	NA	NA	NA	NA
ENST00000283946	0.405092456312059	140.442168368093	3	3	4.0003671071953	FALSE	0.795672592272742
ENST00000284031	0.809873888919122	0.928088098227777	1	1	1.01036909023577	FALSE	0.912119547919811
ENST00000284049	NA	NA	NA	NA	NA	NA	NA
ENST00000284061	0.824180013113262	16.7577926131145	4	4	5.00012229423994	FALSE	0.914414785982178
ENST00000284110	0.304664844187504	81.9750150034084	1	1	1.00294117647059	FALSE	0.795672592272742
ENST00000284142	0.41371375136368	151.230862191802	2	2	3	FALSE	0.795672592272742
ENST00000284202	0.796006713155082	9.01143779241225	2	2	2	FALSE	0.907496969208647
ENST00000284240	0.638759224661051	10.152917031108	1	1	1	FALSE	0.864023023404892
ENST00000284262	0.149860103036764	321.301430328362	2	2	2.00158979525868	FALSE	0.795672592272742
ENST00000284273	0.502750189476285	29.9472715645347	1	1	1.00441934691873	FALSE	0.803457830633454
ENST00000284288	0.430680160559197	85.6566600632218	2	2	4	FALSE	0.797402919536018
ENST00000284322	0.356646278433088	534.896965837895	3	3	9.00012235409274	FALSE	0.795672592272742
ENST00000284425	0.731187235761439	131.693351338942	11	10	22.0009782642611	FALSE	0.897569058145587
ENST00000284440	0.63800851332994	10.2150941366226	1	1	1.00159099253457	FALSE	0.864014600567511
ENST00000284476	0.77041464352326	1.91749234583605	1	1	1	FALSE	0.905323170220437
ENST00000284523	0.189705806927148	124.530907520973	1	1	1.0002444091409	FALSE	0.795672592272742
ENST00000284551	0.703389497779759	5.0273573115607	1	1	1.00577608455205	FALSE	0.8868789979052
ENST00000284629	0.0633616903931556	497.862442317641	2	2	2.00171526586621	FALSE	0.795672592272742
ENST00000284637	0.205630615247187	118.045899691699	1	1	1	FALSE	0.795672592272742
ENST00000284669	0.909192071654054	2.7840111365049	2	2	3	FALSE	0.959265149857773
ENST00000284690	0.767242325063114	18.5805533076163	3	2	3.00048923679061	FALSE	0.905323170220437
ENST00000284694	0.185258692301414	789.902209925694	7	7	7.00048899755501	FALSE	0.795672592272742
ENST00000284719	0.402823087951119	52.7954131964882	1	1	1.00110267091399	FALSE	0.795672592272742
ENST00000284776	0.948069500227204	0.727795412087527	3	3	3.00012220457045	FALSE	0.974781804960761
ENST00000284818	0.379561558652727	89.2615714693904	1	1	2.00036679300648	FALSE	0.795672592272742
ENST00000284878	NA	NA	NA	NA	NA	NA	NA
ENST00000284885	0.556971437492111	294.435276191408	3	3	14.001958863859	FALSE	0.828230034823717
ENST00000284984	0.413200512670964	50.0450180643101	1	1	1.00713846153846	FALSE	0.795672592272742
ENST00000284987	0.325145712077444	75.3553058287661	1	1	1.00269574807009	FALSE	0.795672592272742
ENST00000284995	0.703590164844375	18.5987541215086	3	3	3	FALSE	0.8868789979052
ENST00000285013	0.651449583030753	8.94512718923313	1	1	1	FALSE	0.869701276566939
ENST00000285021	0.186380734975875	288.480687140124	3	3	3	FALSE	0.795672592272742
ENST00000285039	0.768883328718695	25.5176482875672	4	4	4.00061120212546	FALSE	0.905323170220437
ENST00000285046	0.73870569419354	3.12029731801471	1	1	1	FALSE	0.900281064045737
ENST00000285071	0.099158412174358	407.735943525448	1	1	2.00269179004038	FALSE	0.795672592272742
ENST00000285083	0.498272406980124	82.2270346233692	2	2	3	FALSE	0.803112386021681
ENST00000285093	0.261324422330752	222.366384485196	3	3	3	FALSE	0.795672592272742
ENST00000285199	0.247265823454074	102.001775281671	1	1	1.00220426157237	FALSE	0.795672592272742
ENST00000285238	0.298650991864162	630.750727620795	6	6	8	FALSE	0.795672592272742
ENST00000285381	NA	NA	NA	NA	NA	NA	NA
ENST00000285393	0.784849457090127	1.49761956569617	1	1	1	FALSE	0.906810919033217
ENST00000285397	0.937308456613635	1.17335511335729	2	2	3.00048971596474	FALSE	0.970242646141761
ENST00000285398	0.156852926478341	1527.81857841137	6	6	13.0002445585718	FALSE	0.795672592272742
ENST00000285420	0.144255004077146	144.329107975189	1	1	1	FALSE	0.795672592272742
ENST00000285518	0.440800280694563	43.2577254292927	1	1	1	FALSE	0.798942673437028
ENST00000285599	0.361478714789872	507.273443132812	7	7	10	FALSE	0.795672592272742
ENST00000285667	0.656567595107308	24.6885107822166	2	2	3	FALSE	0.871793152452929
ENST00000285670	0.2576049910882	98.2535484770394	1	1	1	FALSE	0.795672592272742
ENST00000285679	0.631135807294215	10.917515968329	1	1	1	FALSE	0.86062225634357
ENST00000285681	0.631135807294215	10.917515968329	1	1	1	FALSE	0.86062225634357
ENST00000285697	NA	NA	NA	NA	NA	NA	NA
ENST00000285737	0.874338732470358	15.3537820008394	3	3	9.00122339124052	FALSE	0.940674683560724
ENST00000285848	0.691882183762796	5.73527705996807	1	1	1	FALSE	0.883096058268475
ENST00000285871	0.204154479874148	1750.00937949026	8	7	17.0003672869736	FALSE	0.795672592272742
ENST00000285873	0.976903410201021	0.18732388638181	5	5	5	FALSE	0.986787043519453
ENST00000285896	0.323800250552329	75.6947896849337	1	1	1	FALSE	0.795672592272742
ENST00000285928	0.0936231695846498	575.700559378358	3	2	2.00036706227823	FALSE	0.795672592272742
ENST00000285947	0.0358167046342291	1470.01186705004	3	3	5	FALSE	0.795672592272742
ENST00000285968	0.547999337697528	21.8950440066553	1	1	1	FALSE	0.823534137147409
ENST00000285979	0.119723832483984	155.979139814011	1	1	1	FALSE	0.795672592272742
ENST00000286031	0.332606555493481	125.422057675085	2	1	2	FALSE	0.795672592272742
ENST00000286063	0.105840060087025	13619.971027702	5	5	87	FALSE	0.795672592272742
ENST00000286070	0.905588731622561	11.8550013400813	3	3	14.0963117433229	FALSE	0.957685710911128
ENST00000286096	0.307085767749762	81.1754199631128	1	1	1.00012220457045	FALSE	0.795672592272742
ENST00000286186	0.152697765900644	2800.37142137609	5	4	25	FALSE	0.795672592272742
ENST00000286190	0.118222403898303	1616.4457928475	6	6	13	FALSE	0.795672592272742
ENST00000286301	0.613863168640925	12.8239356460653	1	1	1	FALSE	0.853633591521454
ENST00000286307	NA	NA	NA	NA	NA	NA	NA
ENST00000286317	0.366918439662631	62.7111165988289	1	1	1	FALSE	0.795672592272742
ENST00000286349	0.505866568116309	108.874515125928	4	4	4	FALSE	0.805396786517965
ENST00000286355	0.770015422976179	1.95991680301031	1	1	1.00726243229936	FALSE	0.905323170220437
ENST00000286364	0.946370208022995	0.822438004765063	5	3	3.00404858299595	FALSE	0.973931615922262
ENST00000286398	NA	NA	NA	NA	NA	NA	NA
ENST00000286479	0.48794376368119	111.427455424917	3	3	3	FALSE	0.799250168250152
ENST00000286482	0.459368432371547	53.816645935306	2	2	2.00012220457045	FALSE	0.798942673437028
ENST00000286494	0.208752761606192	116.801698202958	1	1	1	FALSE	0.795672592272742
ENST00000286523	0.983221003716043	0.132426806486145	2	2	3.00563152383491	FALSE	0.989824672720262
ENST00000286544	0.782335056137902	14.222271317759	4	4	5.00012220457045	FALSE	0.906810919033217
ENST00000286574	0.817963742263391	0.787971764807512	2	1	1	FALSE	0.913624380739726
ENST00000286604	0.384434559234931	490.159229059925	4	4	10.0004890573639	FALSE	0.795672592272742
ENST00000286614	0.77351544365482	1.82099731953645	1	1	1	FALSE	0.905904883533903
ENST00000286627	0.752081704543576	59.8427892357389	1	1	10.0614854894245	FALSE	0.904809224997343
ENST00000286628	0.752081704543576	59.8427892357389	1	1	10.0614854894245	FALSE	0.904809224997343
ENST00000286648	0.56845161630059	18.739434502545	1	1	1	FALSE	0.833370598273866
ENST00000286657	0.275407310774136	212.275481099517	1	1	1	FALSE	0.795672592272742
ENST00000286719	0.641172130101661	169.572344258602	9	9	16.0007334066959	FALSE	0.865642665998877
ENST00000286744	0.273951132106321	211.88414256541	2	2	3	FALSE	0.795672592272742
ENST00000286749	0.807372162868333	83.6657876888005	4	4	45	FALSE	0.910972189184952
ENST00000286760	0.26223059879612	96.5925270576738	1	1	1	FALSE	0.795672592272742
ENST00000286794	0.146447278232611	525.646593251658	4	4	4	FALSE	0.795672592272742
ENST00000286835	0.340550793918852	70.5501253886309	1	1	1	FALSE	0.795672592272742
ENST00000286953	NA	NA	NA	NA	NA	NA	NA
ENST00000286955	0.387138249073049	150.647573710436	3	3	3.00122312200164	FALSE	0.795672592272742
ENST00000287025	0.501786792982782	30.0879153142064	1	1	1	FALSE	0.803437314782536
ENST00000287042	0.12690560994385	152.447381624099	1	1	1.00012220457045	FALSE	0.795672592272742
ENST00000287097	0.344345959173733	490.811923747301	9	8	9.00073406497822	FALSE	0.795672592272742
ENST00000287139	0.628281271902003	32.5693294832255	2	2	2.00122354092744	FALSE	0.8598130378994
ENST00000287239	0.631418594739959	10.781716420419	1	1	1.00012220457045	FALSE	0.860714820333746
ENST00000287263	0.844325175650578	10.106013633338	5	4	6.03018688411622	FALSE	0.923899030052968
ENST00000287295	0.30508532414629	81.7701270660066	1	1	1	FALSE	0.795672592272742
ENST00000287322	0.0328122274363983	4782.10297578377	3	3	16.000366703337	FALSE	0.795672592272742
ENST00000287380	0.175202439983831	672.934059079707	5	5	6.00024457356972	FALSE	0.795672592272742
ENST00000287387	0.807100609764722	0.985387150089201	1	1	1	FALSE	0.910972189184952
ENST00000287394	0.284010981432526	707.412071670812	3	2	9.02599187993786	FALSE	0.795672592272742
ENST00000287437	0.239728892925664	145.671892158075	2	1	2	FALSE	0.795672592272742
ENST00000287482	0.485916680022008	42.8703088708874	2	2	2.00012223444567	FALSE	0.799250168250152
ENST00000287538	0.10057018828977	1227.96244740668	3	3	4.00256802965914	FALSE	0.795672592272742
ENST00000287546	0.446017462575233	216.279866541615	6	6	6.00061199510404	FALSE	0.798942673437028
ENST00000287598	0.738596369890143	18.4174882564002	3	3	3	FALSE	0.900281064045737
ENST00000287611	0.219313023174214	112.645459307149	1	1	1	FALSE	0.795672592272742
ENST00000287647	0.456115018663045	82.7284096114138	3	3	3.00012229423994	FALSE	0.798942673437028
ENST00000287652	0.480218091226452	123.628265184276	5	4	4.00195841463288	FALSE	0.799127072608856
ENST00000287675	0.29627707735574	84.7665411354508	1	1	1	FALSE	0.795672592272742
ENST00000287701	0.772125372391889	1.86381163750643	1	1	1	FALSE	0.905323170220437
ENST00000287761	NA	NA	NA	NA	NA	NA	NA
ENST00000287766	NA	NA	NA	NA	NA	NA	NA
ENST00000287777	0.973847297666586	0.0653355394721081	5	5	6.00171358629131	FALSE	0.985503712198103
ENST00000287859	NA	NA	NA	NA	NA	NA	NA
ENST00000287878	0.620390814698738	12.0785515943199	1	1	1	FALSE	0.856186699350197
ENST00000287907	0.193324703501399	123.053496895539	1	1	1.00024443901247	FALSE	0.795672592272742
ENST00000287908	0.701497789081778	5.10378736666868	1	1	1	FALSE	0.8868789979052
ENST00000287957	0.709616717571321	4.61220315308325	1	1	1	FALSE	0.888568073778832
ENST00000287996	0.790721425733929	1.34748775658817	1	1	1	FALSE	0.907101786964743
ENST00000288025	NA	NA	NA	NA	NA	NA	NA
ENST00000288050	0.994130755944173	0.0242534858787773	5	5	39	FALSE	0.996841306920245
ENST00000288065	0.0656771966130248	491.80295206294	2	2	2.00012220457045	FALSE	0.795672592272742
ENST00000288078	0.542430175565602	285.939225041054	12	12	16.0061210369622	FALSE	0.821426073690873
ENST00000288111	0.107964690021984	461.677731310671	3	3	3.00012220457045	FALSE	0.795672592272742
ENST00000288167	0.506961494018852	262.310881864211	3	3	11.0010999755561	FALSE	0.805844864050477
ENST00000288168	0.207389170763899	3641.34538617449	4	4	36.0169931435518	FALSE	0.795672592272742
ENST00000288197	0.665835480828424	7.69339979318019	1	1	1	FALSE	0.872935083693578
ENST00000288221	NA	NA	NA	NA	NA	NA	NA
ENST00000288319	0.0907735982399438	405.789212443573	2	2	2	FALSE	0.795672592272742
ENST00000288368	0.681363877433555	20.6471730955638	2	2	3.00012220457045	FALSE	0.879845052370888
ENST00000288390	0.214579891931436	114.506003486612	1	1	1	FALSE	0.795672592272742
ENST00000288439	0.646011028941592	9.4511668917439	1	1	1.00024443901247	FALSE	0.867365063936348
ENST00000288462	0.56910426633192	22.3743520494193	1	1	2	FALSE	0.833521120237023
ENST00000288502	0.577637000921948	17.4350711149844	2	1	1	FALSE	0.835055672020287
ENST00000288599	0.485085845996128	33.4361778187083	1	1	1	FALSE	0.799250168250152
ENST00000288602	0.705657153378512	4.85178180585613	1	1	1	FALSE	0.887684549671023
ENST00000288616	0.488184192650948	32.8021567919226	1	1	1	FALSE	0.799250168250152
ENST00000288670	0.484064924230374	487.148312124841	2	1	17.0374678584548	FALSE	0.799250168250152
ENST00000288723	0.523116938580515	52.6409946857872	2	2	2	FALSE	0.813179677045282
ENST00000288745	0.395181527476399	54.7592663310097	1	1	1	FALSE	0.795672592272742
ENST00000288815	0.947792508214893	1.24651097232228	2	2	4	FALSE	0.974659967736063
ENST00000288828	0.345751317971247	68.978233978869	1	1	1.00012221950623	FALSE	0.795672592272742
ENST00000288861	0.161997171910589	432.175687145534	1	1	3	FALSE	0.795672592272742
ENST00000288873	0.669518226355534	83.8294264218918	1	1	8.01959823615875	FALSE	0.875657168231805
ENST00000288912	0.86796391399149	22.5926024965804	8	8	12	FALSE	0.936376922627153
ENST00000288976	0.118761492211623	995.46839386122	5	5	6.00024443901247	FALSE	0.795672592272742
ENST00000288985	0.16198034810184	410.618389167294	3	3	3.00012238404112	FALSE	0.795672592272742
ENST00000289004	0.498831256874584	30.6691329946478	1	1	1	FALSE	0.803112386021681
ENST00000289013	0.260255654454278	712.448582915317	3	3	9.00048890790745	FALSE	0.795672592272742
ENST00000289081	0.628410252784638	85.7467942401812	2	2	5	FALSE	0.859817017552659
ENST00000289153	NA	NA	NA	NA	NA	NA	NA
ENST00000289228	0.0704386617928583	684.580878953087	2	2	3	FALSE	0.795672592272742
ENST00000289272	0.972352502586374	0.067964800853014	2	2	2	FALSE	0.98487695820506
ENST00000289292	0.0724325044798857	653.820980281595	3	3	3.00097847358121	FALSE	0.795672592272742
ENST00000289359	0.784393024683689	15.9674224573343	2	2	3.00196054405097	FALSE	0.906810919033217
ENST00000289371	0.151430327621557	312.668028997938	5	2	2	FALSE	0.795672592272742
ENST00000289382	0.654653861998256	10.2151696834399	1	1	2.00440852314475	FALSE	0.870998700512701
ENST00000289388	0.488010831129704	32.7974593385224	1	1	1	FALSE	0.799250168250152
ENST00000289416	0.00468112237590113	34697.1676492651	15	15	161	FALSE	0.795672592272742
ENST00000289429	0.182622913102041	1850.03703861055	1	1	24	FALSE	0.795672592272742
ENST00000289488	0.149660881432285	599.689341654537	2	2	4	FALSE	0.795672592272742
ENST00000289528	0.951701188490109	0.471930219593553	2	2	2	FALSE	0.976691310736971
ENST00000289547	0.437013076636394	123.495723461146	2	2	3.0002444091409	FALSE	0.798755375002394
ENST00000289672	0.582135076827796	257.147991483483	12	12	13.0006111124779	FALSE	0.836615999149841
ENST00000289707	0.0197800815526327	3945.62452807419	3	3	12	FALSE	0.795672592272742
ENST00000289734	0.0694895493191087	519.212466940468	3	3	3.00612928688015	FALSE	0.795672592272742
ENST00000289746	0.365411167161414	148.292261679968	2	2	3	FALSE	0.795672592272742
ENST00000289816	0.209500783642036	154.526079622285	2	2	2.00012220457045	FALSE	0.795672592272742
ENST00000289820	0.121755021780114	459.121774037184	3	3	3	FALSE	0.795672592272742
ENST00000289877	0.428784801325392	46.1567462668387	1	1	1.00012218963832	FALSE	0.797402919536018
ENST00000289957	0.920695609638276	1.66410229775754	3	3	3	FALSE	0.964507181596146
ENST00000289963	0.468627872008409	51.0881603477737	2	2	2	FALSE	0.798942673437028
ENST00000289968	0.31164770058143	79.6153441122834	1	1	1	FALSE	0.795672592272742
ENST00000290037	0.00743842630895497	3743.58291247934	8	8	8.00036664358292	FALSE	0.795672592272742
ENST00000290079	0.615868528610694	12.4613440936559	1	1	1.000366703337	FALSE	0.853759175340081
ENST00000290122	0.19795305063479	694.528320450385	2	2	4.00366864777155	FALSE	0.795672592272742
ENST00000290155	0.117559135134742	344.44587232526	2	2	2	FALSE	0.795672592272742
ENST00000290158	0.340748278263922	70.4234569303477	1	1	1.00171358629131	FALSE	0.795672592272742
ENST00000290200	0.422377200771017	47.7488384767894	1	1	1	FALSE	0.795672592272742
ENST00000290209	0.458748910177659	121.319178504956	4	3	3	FALSE	0.798942673437028
ENST00000290216	0.708918636625814	59.2537789447765	4	4	7.0045307277152	FALSE	0.888115808865474
ENST00000290291	0.253234903058727	245.967047841714	1	1	3.01066830165543	FALSE	0.795672592272742
ENST00000290295	0.303788769623676	82.2640957020614	1	1	1	FALSE	0.795672592272742
ENST00000290299	0.954794140318927	0.27594823992021	2	2	2.00012220457045	FALSE	0.978172756042524
ENST00000290310	0.63238742125377	10.7854356573391	1	1	1	FALSE	0.861198524950222
ENST00000290330	0.135785820525479	148.266737714394	1	1	1	FALSE	0.795672592272742
ENST00000290341	0.102223325420905	393.032537522516	3	2	2.00024443901247	FALSE	0.795672592272742
ENST00000290349	0.125829629934809	153.025511481494	1	1	1.00085605967959	FALSE	0.795672592272742
ENST00000290354	0.631883874262208	10.8048613846627	1	1	1.00355610055181	FALSE	0.86095042858026
ENST00000290363	0.874769643155812	3.74262386903081	2	2	2	FALSE	0.940849860640693
ENST00000290378	0.382345581223026	58.3403713483106	1	1	1	FALSE	0.795672592272742
ENST00000290419	0.606408702243882	29.1656590681394	1	1	2	FALSE	0.849026861960204
ENST00000290429	0.442126711418792	64.9017530397999	2	2	2.00061132167747	FALSE	0.798942673437028
ENST00000290431	0.338028259919471	819.3595071939	4	4	15.0045269519092	FALSE	0.795672592272742
ENST00000290460	0.240581918923083	118.2958323594	2	2	2	FALSE	0.795672592272742
ENST00000290472	0.845441552138835	16.4756442179739	7	7	7.00048887802493	FALSE	0.924468716624476
ENST00000290510	0.763369810182087	2.14975590330833	1	1	1	FALSE	0.905323170220437
ENST00000290536	0.298547312548181	250.879729289468	1	1	8	FALSE	0.795672592272742
ENST00000290541	0.377502497912689	59.697252093947	1	1	1	FALSE	0.795672592272742
ENST00000290552	0.151929438628694	714.736651454404	5	5	5.00195711179606	FALSE	0.795672592272742
ENST00000290573	0.211515411546902	238.783961435216	2	2	2	FALSE	0.795672592272742
ENST00000290583	0.119723832483984	155.979139814011	1	1	1	FALSE	0.795672592272742
ENST00000290585	0.119723832483984	155.979139814011	1	1	1	FALSE	0.795672592272742
ENST00000290597	0.589439312495684	15.8407920260212	1	1	1	FALSE	0.840827671482691
ENST00000290650	0.86027229916099	6.07681101305109	2	2	3.00024449877751	FALSE	0.932448181688113
ENST00000290691	0.824711115240372	87.9580240610957	5	5	24	FALSE	0.914929614630229
ENST00000290722	0.188599332236295	258.289476465031	2	2	2	FALSE	0.795672592272742
ENST00000290759	0.105255960514916	163.3154342434	1	1	1.00024443901247	FALSE	0.795672592272742
ENST00000290776	0.573529217358677	29.3907000125349	2	2	2	FALSE	0.833611228643137
ENST00000290863	0.262521010634172	119.759278454363	2	2	2	FALSE	0.795672592272742
ENST00000290866	0.50434279920864	144.326989617357	5	5	5	FALSE	0.804965889315873
ENST00000290868	0.710994106135455	30.9281772148892	3	3	3.00012220457045	FALSE	0.889160762158831
ENST00000290871	0.370822791119377	73.399171348058	2	2	2.00085605967959	FALSE	0.795672592272742
ENST00000290902	0.387377650232478	159.726510060794	4	4	4.00256790998648	FALSE	0.795672592272742
ENST00000290949	0.491808494083285	32.0692532051693	1	1	1	FALSE	0.800797893293569
ENST00000290953	0.308054058103066	80.8516350973465	1	1	1.00294153695306	FALSE	0.795672592272742
ENST00000290974	0.724928318200396	29.8818942495638	3	3	4.00085605967959	FALSE	0.894398673470803
ENST00000291009	0.460172481901165	38.7858575050257	1	1	1.00012220457045	FALSE	0.798942673437028
ENST00000291074	0.678082929683003	26.7735475827036	2	2	3	FALSE	0.879354550378034
ENST00000291182	0.736082124259545	3.23989886777955	1	1	1	FALSE	0.899536355967768
ENST00000291281	0.781251096333645	15.1192795508271	3	3	3.00012220457045	FALSE	0.906810919033217
ENST00000291294	0.904567031939141	3.75724423895139	1	1	5.00979431929481	FALSE	0.95721453736266
ENST00000291358	0.644628880178247	56.6975604969477	2	2	4.0003666585187	FALSE	0.866750552477795
ENST00000291442	0.487662541683364	56.4994782163925	3	3	4.00661375292443	FALSE	0.799250168250152
ENST00000291458	0.749162689142988	2.67744541331034	1	1	1	FALSE	0.904059017951903
ENST00000291495	0.959590655860761	0.745425652078675	3	3	6.01938609471617	FALSE	0.97989964405361
ENST00000291503	0.482052906541012	34.0621101596447	1	1	1	FALSE	0.799127072608856
ENST00000291526	0.620211276659511	14.6665640211428	1	1	2	FALSE	0.856156443035698
ENST00000291535	0.97825694586216	0.360313645715532	2	2	8	FALSE	0.987158743919499
ENST00000291536	0.151525696467229	838.265323130633	1	1	7	FALSE	0.795672592272742
ENST00000291539	0.412860141508943	71.463525066693	2	2	2	FALSE	0.795672592272742
ENST00000291560	0.382938942366432	90.2486264329762	2	2	2	FALSE	0.795672592272742
ENST00000291574	0.380242205565831	58.9278226978134	1	1	1	FALSE	0.795672592272742
ENST00000291582	0.0684558986135282	2320.16357416337	5	5	11.0035457410298	FALSE	0.795672592272742
ENST00000291670	0.757175597221548	2.37032897398269	1	1	1	FALSE	0.905323170220437
ENST00000291688	0.8068898436277	55.7004117970227	9	9	15.0020791517329	FALSE	0.910972189184952
ENST00000291707	0.354550227051099	66.3231252824027	1	1	1	FALSE	0.795672592272742
ENST00000291744	0.73428111549551	16.7642626883745	3	3	3	FALSE	0.898420740523749
ENST00000291823	0.0941249144683662	390.419298603533	2	2	2.00012221950623	FALSE	0.795672592272742
ENST00000291839	0.0764600891136343	644.395923045444	2	2	2	FALSE	0.795672592272742
ENST00000291842	0.384432052541225	69.6089455596362	2	2	2	FALSE	0.795672592272742
ENST00000291900	0.379553473425314	80.1725709040941	2	2	2	FALSE	0.795672592272742
ENST00000291901	0.405842010268523	78.7725108826353	1	1	2	FALSE	0.795672592272742
ENST00000291906	0.23318752902096	506.411755401177	6	6	7.00428893570511	FALSE	0.795672592272742
ENST00000291934	0.272009498694079	93.123963044986	1	1	1	FALSE	0.795672592272742
ENST00000291971	0.707705847801074	474.698008107318	6	6	52	FALSE	0.888009899824931
ENST00000292035	0.24222535152564	191.784623068358	2	2	2	FALSE	0.795672592272742
ENST00000292123	0.157938646544483	138.158908467715	2	1	1.00048899755501	FALSE	0.795672592272742
ENST00000292147	0.547936489934344	119.010900566664	3	3	6.0014684287812	FALSE	0.823534137147409
ENST00000292180	0.913778756829598	4.2198888429958	2	2	5.00489296636086	FALSE	0.960982439719022
ENST00000292199	0.839305953415794	20.9548052890526	5	5	12	FALSE	0.921008302863349
ENST00000292246	0.603553756591511	30.8582844260271	2	2	2	FALSE	0.847808495802978
ENST00000292254	0.251075728603888	100.615148324846	1	1	1	FALSE	0.795672592272742
ENST00000292291	0.820495400665127	7.21449924909768	2	2	2.00220201479416	FALSE	0.913972390925825
ENST00000292303	0.486574484572362	641.484039694795	5	5	23	FALSE	0.799250168250152
ENST00000292330	0.958830289468525	0.63388871221332	3	3	6.05749812388836	FALSE	0.979313234710624
ENST00000292377	0.526581829191803	90.0368937011966	2	2	3.00146735143067	FALSE	0.815275385945084
ENST00000292385	0.75934753421514	13.3106848253777	2	2	2.00024443901247	FALSE	0.905323170220437
ENST00000292401	0.087439249375445	515.916110809993	1	1	6	FALSE	0.795672592272742
ENST00000292408	0.61054467310016	74.1421957282741	4	4	4.00146720202906	FALSE	0.851451206142546
ENST00000292427	0.0589592593228836	831.886925599218	1	1	4	FALSE	0.795672592272742
ENST00000292432	0.263953213700086	496.033500997466	5	5	6.00024443901247	FALSE	0.795672592272742
ENST00000292478	0.710994601658378	47.8986167004635	5	5	6.00146747113623	FALSE	0.889160762158831
ENST00000292535	0.00171448341323388	5494.35258517272	3	3	8.01028511881323	FALSE	0.587931975955304
ENST00000292538	0.00938772370276819	2287.90887449137	3	3	6.00894033071864	FALSE	0.795672592272742
ENST00000292574	0.581412357580084	36.8179402924469	3	3	3.00208154769193	FALSE	0.836039771264925
ENST00000292577	0.307167149907822	81.1481414014012	1	1	1	FALSE	0.795672592272742
ENST00000292586	0.0763429899902177	13128.7436223786	2	2	90.012834621403	FALSE	0.795672592272742
ENST00000292591	0.354364489623335	66.368525161203	1	1	1.00085626911315	FALSE	0.795672592272742
ENST00000292596	0.773807522519977	1.78759763838883	1	1	1.00614854894245	FALSE	0.905985803190771
ENST00000292599	0.099504254265347	166.316437080159	1	1	1.00012220457045	FALSE	0.795672592272742
ENST00000292616	0.917133869283016	2.06561459428672	3	3	3.00306306646345	FALSE	0.962353509787082
ENST00000292641	0.629702836308721	98.2498395658279	1	1	8	FALSE	0.86029113454036
ENST00000292733	0.136958485513721	278.401645118284	1	1	1.00012220457045	FALSE	0.795672592272742
ENST00000292853	0.83193932229076	55.373157752458	2	2	40	FALSE	0.917649389943876
ENST00000292894	0.620919774047731	96.754240190892	1	1	13	FALSE	0.856186699350197
ENST00000293062	0.934473373391943	0.988870060396555	2	2	2.00195886385896	FALSE	0.968263203666523
ENST00000293190	0.0109809509405739	2014.55153753132	6	6	6.00207867326169	FALSE	0.795672592272742
ENST00000293195	0.879363862744945	3.41129221479788	2	2	2.00061132167747	FALSE	0.943943694443173
ENST00000293261	0.00779916271132874	5630.01197117583	10	10	15.002200399339	FALSE	0.795672592272742
ENST00000293288	0.142026462541724	303.263071171492	2	2	2.00085588028578	FALSE	0.795672592272742
ENST00000293328	0.0810451029105509	1937.06086216728	1	1	11.0975609756098	FALSE	0.795672592272742
ENST00000293350	0.765086438134258	37.2464059120025	7	6	7.00256782027315	FALSE	0.905323170220437
ENST00000293362	0.729746673438055	3.53595754743899	1	1	1	FALSE	0.896878267392308
ENST00000293373	0.529640319967818	24.9739263950243	2	1	1	FALSE	0.816913838761946
ENST00000293379	0.822682530731117	21.1884630725443	3	3	6.02531240635031	FALSE	0.913972390925825
ENST00000293404	0.771093136391902	31.2213385296805	5	5	6.00268933715093	FALSE	0.905323170220437
ENST00000293405	0.49961219329918	30.4630550743601	1	1	1.00012220457045	FALSE	0.803244809337443
ENST00000293414	0.907161855353497	1.94292160173789	2	2	2.00048887802493	FALSE	0.958160733082059
ENST00000293441	0.520760539055044	142.08461272092	6	6	7.01741405356228	FALSE	0.812225946082227
ENST00000293502	0.189410451562017	124.487131772109	1	1	1	FALSE	0.795672592272742
ENST00000293525	0.656769193844454	8.4647128852815	1	1	1.000366703337	FALSE	0.871793152452929
ENST00000293599	0.537479388182838	23.5059507804069	1	1	1	FALSE	0.819955134192363
ENST00000293618	0.392847474768427	55.4593577135556	1	1	1.00048965601665	FALSE	0.795672592272742
ENST00000293636	0.858745239054494	7.72388644431814	2	2	11	FALSE	0.931696234545283
ENST00000293670	0.468231518272541	36.9437432452306	1	1	1	FALSE	0.798942673437028
ENST00000293683	0.262483020886126	96.4630841383236	1	1	1.004664866192	FALSE	0.795672592272742
ENST00000293725	0.904762538043253	2.10525721527854	1	1	2	FALSE	0.95721453736266
ENST00000293745	0.622827889119696	79.7942554783959	2	2	10	FALSE	0.857033982964919
ENST00000293756	0.243095339436751	118.955228423647	2	2	2	FALSE	0.795672592272742
ENST00000293761	0.734267867310143	40.0000651100701	4	4	10.0001222045705	FALSE	0.898420740523749
ENST00000293771	0.786264455617974	1.45203749491524	1	1	1	FALSE	0.906810919033217
ENST00000293778	0.269579558318731	93.9800908422572	1	1	1	FALSE	0.795672592272742
ENST00000293805	0.298787498373233	83.7479958635365	1	1	1.00085605967959	FALSE	0.795672592272742
ENST00000293826	0.231533517626802	107.938048933065	1	1	1	FALSE	0.795672592272742
ENST00000293851	0.593468420594904	15.2758603193304	1	1	1.00220426157237	FALSE	0.842868519045657
ENST00000293861	0.200872809322569	339.878888213978	1	1	3	FALSE	0.795672592272742
ENST00000293883	0.0693133715084444	1483.23801158845	4	4	6.00415851298351	FALSE	0.795672592272742
ENST00000293889	0.141921453931731	454.153800918715	3	3	3.00097787557995	FALSE	0.795672592272742
ENST00000293922	NA	NA	NA	NA	NA	NA	NA
ENST00000293971	0.380030195965477	94.9632779677458	2	2	2.00024446889133	FALSE	0.795672592272742
ENST00000294016	0.53759275534157	23.5271220387554	1	1	1.00024443901247	FALSE	0.820036365786068
ENST00000294053	0.475637165508198	35.3856260053335	1	1	1.00085605967959	FALSE	0.799127072608856
ENST00000294066	0.105448805889878	393.025135849413	2	2	2.00391784786368	FALSE	0.795672592272742
ENST00000294072	0.168137660207282	133.64990496428	1	1	1	FALSE	0.795672592272742
ENST00000294129	0.288334549875208	87.387875104703	1	1	1.00024443901247	FALSE	0.795672592272742
ENST00000294168	0.339474094443088	70.8876678552213	1	1	1	FALSE	0.795672592272742
ENST00000294187	0.345054052002296	249.562144616831	3	3	4	FALSE	0.795672592272742
ENST00000294256	0.382817210530152	58.2094233059496	1	1	1	FALSE	0.795672592272742
ENST00000294288	0.483765647719451	50.6514580946766	3	3	3.01056958568156	FALSE	0.799250168250152
ENST00000294304	0.086531546704896	1434.91524585663	7	7	8.00122228469893	FALSE	0.795672592272742
ENST00000294309	0.565001264478165	72.6938257317005	4	4	4	FALSE	0.831619428885527
ENST00000294337	0.210362970381188	372.978928320485	2	2	4	FALSE	0.795672592272742
ENST00000294353	0.308618804463309	128.268206320997	1	1	2	FALSE	0.795672592272742
ENST00000294435	0.188514010934251	253.772509200917	1	1	1	FALSE	0.795672592272742
ENST00000294454	0.0358376403844464	2594.29005751698	2	2	9.00134414575003	FALSE	0.795672592272742
ENST00000294485	0.508548849995303	28.8571199774727	1	1	1.00134573036457	FALSE	0.807279164030285
ENST00000294543	0.0630732666421774	499.348375258323	2	2	2.0002444091409	FALSE	0.795672592272742
ENST00000294599	0.152012911216237	2044.72743317157	13	12	16.0247761395	FALSE	0.795672592272742
ENST00000294600	0.514971177193109	227.386142920166	8	8	9.00061112742099	FALSE	0.81026725768993
ENST00000294613	0.238868242313698	105.173142199125	1	1	1	FALSE	0.795672592272742
ENST00000294618	1	0.0253856325893408	9	9	14.0028144299778	FALSE	1
ENST00000294638	NA	NA	NA	NA	NA	NA	NA
ENST00000294664	0.0354196598028745	2061.79183507768	6	6	7	FALSE	0.795672592272742
ENST00000294678	0.953907802958535	2.29491391956083	4	2	10.0002447980416	FALSE	0.977631860572126
ENST00000294724	0.0562777199224102	3468.62244757376	11	9	14.0025687494934	FALSE	0.795672592272742
ENST00000294725	0.522732576041241	26.1724677017774	1	1	1	FALSE	0.813066370642544
ENST00000294728	0.342632915580161	69.9216656158277	1	1	1	FALSE	0.795672592272742
ENST00000294732	0.911840113162939	9.80862719994658	9	9	11.0034274576257	FALSE	0.959891570955109
ENST00000294740	0.529638219080729	49.0584673062394	1	1	2.00760363012019	FALSE	0.816913838761946
ENST00000294794	0.558985629802919	230.183010767176	5	5	10.0006109481916	FALSE	0.82892143612274
ENST00000294811	0.307036279685404	81.1740035381961	1	1	1	FALSE	0.795672592272742
ENST00000294848	0.495055673183222	31.4167763880801	3	1	1	FALSE	0.80223381206782
ENST00000294952	0.459520314509514	38.9383465025006	1	1	1	FALSE	0.798942673437028
ENST00000294964	0.462991983333709	38.1542228919777	1	1	1	FALSE	0.798942673437028
ENST00000294973	0.39006729207359	223.691188779685	4	4	4.00048899755501	FALSE	0.795672592272742
ENST00000295006	0.52493007009733	27.6705025655903	2	2	2.0003666585187	FALSE	0.81401161392992
ENST00000295030	NA	NA	NA	NA	NA	NA	NA
ENST00000295031	0.772125372391889	1.86381163750643	1	1	1	FALSE	0.905323170220437
ENST00000295033	0.823555994938927	11.5216151205821	2	2	4.00036656891496	FALSE	0.914103883056357
ENST00000295050	0.419294695950885	48.5196449497325	1	1	1	FALSE	0.795672592272742
ENST00000295095	0.396188015332428	54.4554821499612	1	1	1.00036692759295	FALSE	0.795672592272742
ENST00000295113	0.427488937075947	46.4787025125254	1	1	1.00024443901247	FALSE	0.797122228532592
ENST00000295119	0.300906239649397	83.2232518741666	1	1	1.00012221950623	FALSE	0.795672592272742
ENST00000295121	0.519807965948985	52.4049467902244	2	2	2	FALSE	0.811942773583038
ENST00000295131	0.099275427449883	881.171027904562	2	2	10	FALSE	0.795672592272742
ENST00000295190	0.275296351446012	159.480390308182	2	2	2	FALSE	0.795672592272742
ENST00000295213	0.0527251041643586	529.270033872238	2	2	2	FALSE	0.795672592272742
ENST00000295225	0.470852367795267	36.4451928027263	1	1	1	FALSE	0.799127072608856
ENST00000295240	0.796395622546224	1.21217694015797	1	1	1.00012227928589	FALSE	0.907496969208647
ENST00000295256	0.44301104819306	42.7307020125261	1	1	1.00024470818549	FALSE	0.798942673437028
ENST00000295268	0.749881277348545	2.65131266526115	1	1	1.00012221950623	FALSE	0.904340468059762
ENST00000295269	0.911814511690851	7.8201313925504	2	2	16	FALSE	0.959891570955109
ENST00000295294	0.323410672042393	213.826323965304	2	2	5	FALSE	0.795672592272742
ENST00000295317	0.33288917099819	121.447374928646	2	2	2.00478938965983	FALSE	0.795672592272742
ENST00000295400	0.747321621811163	2.75970412069937	1	1	1.00024443901247	FALSE	0.90327575733312
ENST00000295408	0.482582349942693	33.9512508765072	1	1	1	FALSE	0.799250168250152
ENST00000295448	0.264793563949754	95.6526695467652	1	1	1	FALSE	0.795672592272742
ENST00000295452	0.704953188028224	4.89578175071602	1	1	1	FALSE	0.887126255623671
ENST00000295461	0.300042171456139	226.139415765623	3	3	3.00551430202842	FALSE	0.795672592272742
ENST00000295463	0.0237524665498542	1752.48581094285	4	4	6	FALSE	0.795672592272742
ENST00000295488	0.0286429839162415	1737.94914785737	4	4	5.00012230919765	FALSE	0.795672592272742
ENST00000295500	0.664836041443427	23.9153629519072	3	2	2	FALSE	0.872935083693578
ENST00000295522	0.271258608366899	176.932732722268	2	2	2	FALSE	0.795672592272742
ENST00000295550	0.52450878518644	262.301580276298	8	8	9.00012220457045	FALSE	0.813635827356197
ENST00000295571	0.432622736207149	1744.32445604484	2	2	103	FALSE	0.797402919536018
ENST00000295612	0.783447883541589	20.0777992990424	2	2	4.00330275229358	FALSE	0.906810919033217
ENST00000295619	0.326065522662737	131.278591848318	1	1	2	FALSE	0.795672592272742
ENST00000295640	0.446991293889594	257.929880076909	4	4	6	FALSE	0.798942673437028
ENST00000295666	0.333276237038253	72.7776251073634	1	1	1	FALSE	0.795672592272742
ENST00000295683	0.512929286499249	83.9895646814901	2	2	3.00097811468395	FALSE	0.808876203195531
ENST00000295694	0.267798498458194	386.218150233958	4	4	5.00244534658453	FALSE	0.795672592272742
ENST00000295701	0.244965803166715	102.820615680699	1	1	1	FALSE	0.795672592272742
ENST00000295704	0.44727430366985	41.4763655678102	1	1	1	FALSE	0.798942673437028
ENST00000295709	0.188304720119538	364.09258978166	4	4	5	FALSE	0.795672592272742
ENST00000295718	0.825969643900424	8.01948983602896	2	2	3	FALSE	0.915283608969192
ENST00000295736	0.378209137325041	59.4980460486699	4	1	1	FALSE	0.795672592272742
ENST00000295738	1	0.0197196962030903	2	2	3	FALSE	1
ENST00000295746	0.284629002916988	425.945614180765	5	4	6.00232486267804	FALSE	0.795672592272742
ENST00000295756	0.537835887784557	40.8223608146856	1	1	2	FALSE	0.820102629686635
ENST00000295757	0.55148193658124	21.3470065155519	1	1	1	FALSE	0.82592219583225
ENST00000295759	0.27941496933424	137.923077359571	3	3	3	FALSE	0.795672592272742
ENST00000295760	0.0520767201996771	797.175347277364	3	3	3.00441059657834	FALSE	0.795672592272742
ENST00000295770	0.490493998154831	42.0297561028321	2	2	2.00478374935304	FALSE	0.800060022975875
ENST00000295797	0.230435800193774	217.869692914089	3	2	2.00036746692798	FALSE	0.795672592272742
ENST00000295802	0.937510841663493	28.6293012955739	14	14	104.00012220457	FALSE	0.970315650559838
ENST00000295824	0.442480222297498	934.446957369046	7	7	25	FALSE	0.798942673437028
ENST00000295834	0.426710145365015	46.6721071734569	1	1	1	FALSE	0.7965411773339
ENST00000295868	0.514930229059264	505.823998693302	5	5	16.0018342342273	FALSE	0.81026725768993
ENST00000295872	0.585588453829539	19.6019391828145	2	2	2	FALSE	0.838839163015638
ENST00000295874	0.290258652616238	161.805263919614	3	3	3	FALSE	0.795672592272742
ENST00000295878	0.26733817680628	1732.77338911696	10	8	36.0001222344457	FALSE	0.795672592272742
ENST00000295887	0.0408102225517105	2468.90530618539	2	2	11.0627229123109	FALSE	0.795672592272742
ENST00000295888	0.114474981884298	380.92848859815	5	2	2.00048965601665	FALSE	0.795672592272742
ENST00000295890	0.300264692715435	1908.28341330535	3	2	28.0006113216775	FALSE	0.795672592272742
ENST00000295897	0.77267843984116	11.7341876304441	2	2	2.00024446889133	FALSE	0.905323170220437
ENST00000295898	0.825462260998645	0.666548335057096	1	1	1	FALSE	0.915283608969192
ENST00000295903	0.620009255103848	12.1274810666057	1	1	1	FALSE	0.85605083911494
ENST00000295910	0.712935136788997	171.234969775444	3	3	20	FALSE	0.890192163308118
ENST00000295924	NA	NA	NA	NA	NA	NA	NA
ENST00000295930	0.777366383071748	1.70605481736343	1	1	1	FALSE	0.906650488678806
ENST00000295956	0.542821467914779	119.032590565915	5	5	5	FALSE	0.821426073690873
ENST00000295959	NA	NA	NA	NA	NA	NA	NA
ENST00000295962	0.433345240012372	45.013921442329	1	1	1	FALSE	0.797402919536018
ENST00000295989	0.15302638717862	481.926206735674	3	3	4.00036664358292	FALSE	0.795672592272742
ENST00000295992	NA	NA	NA	NA	NA	NA	NA
ENST00000296003	0.64834015840134	28.7796491623299	1	1	2	FALSE	0.86784688523987
ENST00000296027	0.659373552636656	8.23932887528155	1	1	1	FALSE	0.871793152452929
ENST00000296043	0.506384748703566	52.8734521783559	4	3	4.03747531554947	FALSE	0.805396786517965
ENST00000296046	0.170479578574389	132.667353139465	1	1	1	FALSE	0.795672592272742
ENST00000296048	0.657994640506986	30.2457526737124	2	2	4	FALSE	0.871793152452929
ENST00000296051	0.973614809610676	0.222258816699783	4	4	7.00159099253457	FALSE	0.985503712198103
ENST00000296059	0.52305662271242	40.7115980221271	3	3	3	FALSE	0.813179677045282
ENST00000296088	0.363987985644717	63.5676782632152	1	1	1	FALSE	0.795672592272742
ENST00000296096	0.741995408997959	2.97616419841551	1	1	1	FALSE	0.900363314067574
ENST00000296098	0.44381277853448	60.1622939221133	2	2	2	FALSE	0.798942673437028
ENST00000296121	0.805641129418823	1.01435641499636	1	1	1	FALSE	0.910627507462164
ENST00000296125	0.195262810711085	362.343853866517	3	3	4	FALSE	0.795672592272742
ENST00000296129	0.218740300384032	296.311315567586	3	3	3.00097847358121	FALSE	0.795672592272742
ENST00000296135	0.492117097036473	32.0006768851394	1	1	1	FALSE	0.801202817328419
ENST00000296137	0.589988579578746	34.381695030099	2	2	2.00036664358292	FALSE	0.840991140710011
ENST00000296144	0.157651534851097	138.280686663051	1	1	1	FALSE	0.795672592272742
ENST00000296210	0.771141362513367	1.89443598969456	1	1	1	FALSE	0.905323170220437
ENST00000296215	0.852377177836204	5.11321039612917	2	2	2.00134573036457	FALSE	0.928183355076307
ENST00000296218	0.243699736999601	103.370278594498	1	1	1	FALSE	0.795672592272742
ENST00000296233	0.195899843391725	265.290072920487	1	1	1	FALSE	0.795672592272742
ENST00000296252	0.0985291872795402	437.38877547218	3	3	3	FALSE	0.795672592272742
ENST00000296266	0.704561643790377	35.1475158878885	7	4	4	FALSE	0.8868789979052
ENST00000296273	0.428131380328194	57.7457246151716	2	2	2	FALSE	0.797397460421085
ENST00000296292	0.0747273702498006	902.119751336598	4	4	4.00024449877751	FALSE	0.795672592272742
ENST00000296318	0.0435304128870521	920.950202514506	2	2	3	FALSE	0.795672592272742
ENST00000296343	0.834384587395342	11.9982225970946	5	5	5.00012220457045	FALSE	0.919452619521829
ENST00000296350	0.0946446995950362	2928.35233367055	8	8	18.0008555216078	FALSE	0.795672592272742
ENST00000296351	0.249373523981829	148.199470143231	2	2	2.00012220457045	FALSE	0.795672592272742
ENST00000296358	0.0833950012562061	939.099632828951	3	3	5	FALSE	0.795672592272742
ENST00000296388	0.233580921658188	162.544493850759	2	2	2	FALSE	0.795672592272742
ENST00000296412	0.449118749997024	41.3089671195601	1	1	1	FALSE	0.798942673437028
ENST00000296435	0.304753780952059	81.9543005666051	1	1	1	FALSE	0.795672592272742
ENST00000296438	0.921436891124721	6.2481600800244	2	2	13	FALSE	0.964507181596146
ENST00000296440	0.157177939158833	882.240441006363	5	4	6.01374248813459	FALSE	0.795672592272742
ENST00000296444	0.602174962775822	14.1569205311721	1	1	1.00367962713112	FALSE	0.847577835112439
ENST00000296446	0.40571405009876	51.9597028756573	1	1	1.00380274779195	FALSE	0.795672592272742
ENST00000296452	0.000236820523122683	15004.2245840695	15	14	15.0059922692334	FALSE	0.170012207125968
ENST00000296456	0.346108225256037	231.042836598102	5	5	5.00269541778976	FALSE	0.795672592272742
ENST00000296464	0.379157673098028	59.2305635205486	1	1	1	FALSE	0.795672592272742
ENST00000296468	0.653121572036617	8.77923719247443	1	1	1.00085637386836	FALSE	0.870403345635511
ENST00000296474	0.948733812760494	10.6756196676829	13	13	62.0063601984004	FALSE	0.974932093786908
ENST00000296484	0.43985523248084	61.329750231657	2	2	2	FALSE	0.798942673437028
ENST00000296486	0.133018690475624	149.580050135253	1	1	1	FALSE	0.795672592272742
ENST00000296498	0.374313020470589	105.346358791977	4	3	3	FALSE	0.795672592272742
ENST00000296499	NA	NA	NA	NA	NA	NA	NA
ENST00000296506	0.676019510494135	6.88232326767666	1	1	1	FALSE	0.878730887513209
ENST00000296511	0.832966849010771	38.5428676086893	4	4	12	FALSE	0.918708483909349
ENST00000296518	0.297864380569759	226.550413417331	2	2	3	FALSE	0.795672592272742
ENST00000296519	0.161303735070792	136.664692751816	1	1	1	FALSE	0.795672592272742
ENST00000296521	0.200780779117761	649.558224401247	3	3	6.00036692759295	FALSE	0.795672592272742
ENST00000296522	0.200780779117761	649.558224401247	3	3	6.00036692759295	FALSE	0.795672592272742
ENST00000296529	0.471377699314411	785.290024785137	3	2	23	FALSE	0.799127072608856
ENST00000296530	0.230663987441945	1176.94102942527	5	5	11.000366703337	FALSE	0.795672592272742
ENST00000296543	0.364315830162723	63.4684981486173	1	1	1	FALSE	0.795672592272742
ENST00000296550	0.543635613977591	22.6090840191425	1	1	1	FALSE	0.82161072388744
ENST00000296555	0.572943077463052	18.0945560574678	2	1	1.00024479804162	FALSE	0.833611228643137
ENST00000296575	0.315429388400319	78.4625229225045	1	1	1	FALSE	0.795672592272742
ENST00000296577	0.347769316672652	155.957127108373	1	1	4.00097919216646	FALSE	0.795672592272742
ENST00000296585	0.760397490110748	38.3232823282834	6	4	6	FALSE	0.905323170220437
ENST00000296589	0.427749426215748	192.485186945676	2	2	4	FALSE	0.797172041751988
ENST00000296595	0.422534939532516	47.7155159912145	1	1	1.00012238404112	FALSE	0.795672592272742
ENST00000296597	0.401785850544521	53.0611116647866	1	1	1	FALSE	0.795672592272742
ENST00000296600	0.856891894626557	8.93683099844115	4	4	4	FALSE	0.930810237100859
ENST00000296604	0.529384553419647	24.8395920436679	2	1	1	FALSE	0.816913838761946
ENST00000296615	0.150052238497984	141.689677105887	1	1	1	FALSE	0.795672592272742
ENST00000296658	0.298243746216532	84.0576783946451	2	1	1	FALSE	0.795672592272742
ENST00000296666	0.547728390113877	33.7261447166305	2	2	2	FALSE	0.823433841194013
ENST00000296679	0.894518357416239	8.48786537044335	4	4	8.00073370566002	FALSE	0.951730438880233
ENST00000296682	0.117163816480735	1098.53094706962	2	2	12	FALSE	0.795672592272742
ENST00000296684	0.487524340614385	32.8954943519907	1	1	1.00024452867099	FALSE	0.799250168250152
ENST00000296694	0.261563716536395	96.8408109908491	1	1	1	FALSE	0.795672592272742
ENST00000296721	0.453043836129338	40.3979039463754	1	1	1	FALSE	0.798942673437028
ENST00000296733	0.342545853504477	3131.73850783016	7	7	138	FALSE	0.795672592272742
ENST00000296736	0.321166739682619	495.394851275025	9	9	11	FALSE	0.795672592272742
ENST00000296741	0.283426001435476	348.027118154884	3	3	4	FALSE	0.795672592272742
ENST00000296742	0.517219228089895	37.2337075040954	1	1	2.00024443901247	FALSE	0.810891970204453
ENST00000296754	0.727456578837082	436.954338126767	13	13	69	FALSE	0.896083554741469
ENST00000296755	NA	NA	NA	NA	NA	NA	NA
ENST00000296776	0.544879888213468	27.3157619858388	2	2	2.00073367571533	FALSE	0.82161072388744
ENST00000296777	0.611074032723075	13.1118070357737	1	1	1	FALSE	0.85173204642783
ENST00000296782	NA	NA	NA	NA	NA	NA	NA
ENST00000296785	0.352725723291999	300.232821444628	5	5	5	FALSE	0.795672592272742
ENST00000296786	NA	NA	NA	NA	NA	NA	NA
ENST00000296795	0.400894686978332	69.3224528330967	3	2	2.00012226433549	FALSE	0.795672592272742
ENST00000296805	0.762679134677721	2.1641965474088	1	1	1.00134638922889	FALSE	0.905323170220437
ENST00000296812	0.956159428077793	0.258710325275642	2	2	3.00711220110362	FALSE	0.978634757813425
ENST00000296859	0.460371692249238	38.7010290712509	2	1	1	FALSE	0.798942673437028
ENST00000296861	0.852145639943223	5.13854736299024	2	2	2.0002444091409	FALSE	0.928005311682679
ENST00000296877	0.666366543771868	28.9522152434567	1	1	4	FALSE	0.873293587341303
ENST00000296921	0.428763429776845	123.666631760153	3	3	3.01202786744845	FALSE	0.797402919536018
ENST00000296932	0.480516293726039	49.1753299430211	2	2	2	FALSE	0.799127072608856
ENST00000296978	NA	NA	NA	NA	NA	NA	NA
ENST00000296980	0.835770183415192	7.89639113784816	2	2	3	FALSE	0.91953542803794
ENST00000297029	0.972603906747735	0.64143516701888	3	3	8	FALSE	0.984878789015524
ENST00000297056	0.834910069617248	6.94360622939451	3	3	3	FALSE	0.91951339116506
ENST00000297063	0.210734026698824	219.251480890778	1	1	1	FALSE	0.795672592272742
ENST00000297071	0.264090507424284	95.8455707141684	1	1	1	FALSE	0.795672592272742
ENST00000297107	0.464867862772403	37.7516076794044	1	1	1	FALSE	0.798942673437028
ENST00000297135	0.346562005281371	170.857031366202	3	3	3	FALSE	0.795672592272742
ENST00000297156	0.35830223783887	65.221269593425	1	1	1	FALSE	0.795672592272742
ENST00000297161	0.420951649733171	63.071376454555	2	2	2	FALSE	0.795672592272742
ENST00000297164	0.264240623191001	95.874360610927	1	1	1	FALSE	0.795672592272742
ENST00000297185	0.100150414686862	581.54250879529	2	2	2	FALSE	0.795672592272742
ENST00000297203	NA	NA	NA	NA	NA	NA	NA
ENST00000297261	0.181732465806598	127.818409120129	1	1	1	FALSE	0.795672592272742
ENST00000297267	0.562264245313035	225.216246777277	9	8	11.0072221908096	FALSE	0.830654188320164
ENST00000297273	0.222540825023942	111.401715191248	2	1	1	FALSE	0.795672592272742
ENST00000297283	0.151103764857665	2035.45229346967	1	1	32	FALSE	0.795672592272742
ENST00000297293	0.294395437441774	85.3936979135078	1	1	1.00012220457045	FALSE	0.795672592272742
ENST00000297338	0.265561796707434	95.4005047405544	1	1	1	FALSE	0.795672592272742
ENST00000297354	0.322181546110041	145.840308547813	2	2	3.00012220457045	FALSE	0.795672592272742
ENST00000297373	0.755087911091479	2.44761801558674	1	1	1	FALSE	0.904809224997343
ENST00000297405	0.300422787392003	275.928254621778	7	5	5.00012230919765	FALSE	0.795672592272742
ENST00000297423	0.321067439134234	128.496569707664	3	3	3	FALSE	0.795672592272742
ENST00000297431	0.334771278345435	72.1457061631658	1	1	1	FALSE	0.795672592272742
ENST00000297440	0.262913493160518	268.576637934676	3	3	3.00012221950623	FALSE	0.795672592272742
ENST00000297447	NA	NA	NA	NA	NA	NA	NA
ENST00000297450	0.31751428472274	154.306535589875	3	3	3.00122534003186	FALSE	0.795672592272742
ENST00000297459	0.755482996818397	2.45303431491781	1	1	1.00073367571533	FALSE	0.904809224997343
ENST00000297469	0.211554835422891	115.720144936642	1	1	1.000366703337	FALSE	0.795672592272742
ENST00000297477	0.612101859927806	93.1502845998691	2	2	6.00061102285225	FALSE	0.8524695424341
ENST00000297488	0.14318416456934	472.517825020441	2	2	3	FALSE	0.795672592272742
ENST00000297494	0.166379717488152	1021.45390878824	5	5	6.00748734939145	FALSE	0.795672592272742
ENST00000297508	0.147785595326736	1135.19201194948	8	8	9.01127479945827	FALSE	0.795672592272742
ENST00000297512	0.656202834025586	356.019485471587	7	7	29.0073408338577	FALSE	0.87178403195763
ENST00000297524	0.359416479627056	132.512014223236	1	1	3	FALSE	0.795672592272742
ENST00000297532	0.665900993096164	7.69018308670407	1	1	1.00024443901247	FALSE	0.872935083693578
ENST00000297578	0.432990141701224	45.136123767997	1	1	1	FALSE	0.797402919536018
ENST00000297579	0.777939981311824	23.023274797047	3	2	4	FALSE	0.906810919033217
ENST00000297581	0.800733917541289	32.9618666278116	5	5	5	FALSE	0.908608680033763
ENST00000297591	0.505284880318654	29.4234543024816	2	1	1	FALSE	0.805338369659552
ENST00000297596	0.276955616452452	91.37899478417	1	1	1	FALSE	0.795672592272742
ENST00000297623	0.872913068935928	5.0574633880386	2	2	3	FALSE	0.939693596164453
ENST00000297625	0.620642645049653	36.0980871163495	3	3	4.00501819513158	FALSE	0.856186699350197
ENST00000297679	0.495569339461381	38.8185004491034	2	2	2.00024446889133	FALSE	0.802512856494508
ENST00000297770	0.590607065445008	80.8517503618244	3	3	5	FALSE	0.841164748251825
ENST00000297784	0.879492168307841	8.01303101167053	4	4	5	FALSE	0.943943694443173
ENST00000297788	0.809029350111049	8.73068484394642	2	2	2	FALSE	0.911469425581457
ENST00000297814	0.91018909256591	1.85112240578782	2	2	2	FALSE	0.959723192841606
ENST00000297904	0.402536507826091	96.7759837991755	1	1	3.00036688271982	FALSE	0.795672592272742
ENST00000297933	0.28220640288547	89.5653187397403	1	1	1	FALSE	0.795672592272742
ENST00000297954	0.000770572136173042	7080.37646659414	7	7	9.01622513611571	FALSE	0.437941830725012
ENST00000297977	0.188975771780906	124.843897502553	2	1	1	FALSE	0.795672592272742
ENST00000297979	0.092251922412824	697.996767539051	4	4	4	FALSE	0.795672592272742
ENST00000297990	0.318362776697	77.5148987945559	1	1	1.000366703337	FALSE	0.795672592272742
ENST00000298004	0.60808522266957	31.0063692690668	2	2	2.00024446889133	FALSE	0.849810646251056
ENST00000298032	0.00249750194338927	4045.93486513906	5	5	6	FALSE	0.757020589062881
ENST00000298048	0.375157117165651	125.341586150376	2	2	4	FALSE	0.795672592272742
ENST00000298068	NA	NA	NA	NA	NA	NA	NA
ENST00000298119	0.753980771662284	2.48979569268506	1	1	1	FALSE	0.904809224997343
ENST00000298125	0.0501730172604056	1024.97460330935	3	3	3	FALSE	0.795672592272742
ENST00000298139	0.542900003982641	114.384089117238	6	5	5.00110114207149	FALSE	0.821426073690873
ENST00000298198	0.262343865298468	96.4835114444846	1	1	1	FALSE	0.795672592272742
ENST00000298229	0.989456891781948	0.0541814962856717	4	4	4.00036664358292	FALSE	0.993618870911804
ENST00000298231	0.211079420136478	115.889763497811	1	1	1.00024443901247	FALSE	0.795672592272742
ENST00000298281	NA	NA	NA	NA	NA	NA	NA
ENST00000298288	0.244241607988584	430.175489678576	2	2	5	FALSE	0.795672592272742
ENST00000298292	0.249492991693243	499.786267730516	5	5	6.00697665601245	FALSE	0.795672592272742
ENST00000298295	0.0531636926734165	562.996949992105	3	3	3.00036664358292	FALSE	0.795672592272742
ENST00000298317	0.646422193492612	57.1723903058476	2	2	4	FALSE	0.867365063936348
ENST00000298355	0.399602686591171	53.6378262449061	1	1	1	FALSE	0.795672592272742
ENST00000298375	0.9624042870629	2.90688069086251	5	5	35	FALSE	0.980530076005193
ENST00000298386	0.590202919209171	72.0537198676332	3	3	4	FALSE	0.841120866995413
ENST00000298510	0.417847456748637	48.8913043431281	1	1	1.00073394495413	FALSE	0.795672592272742
ENST00000298527	0.296996852261455	84.5302479451809	1	1	1	FALSE	0.795672592272742
ENST00000298532	0.780869231245201	57.0753795679898	10	10	13.0088130941631	FALSE	0.906810919033217
ENST00000298537	0.399946881559429	263.528805597568	3	3	7.00061102285225	FALSE	0.795672592272742
ENST00000298545	0.813082625153737	31.9845326142848	2	2	8	FALSE	0.912643762927664
ENST00000298552	0.513450062830649	42.3150074154312	2	2	2.00061132167747	FALSE	0.809188243745491
ENST00000298573	0.502457976544334	29.9662616910231	1	1	1	FALSE	0.803437314782536
ENST00000298628	0.97551482441224	0.00642840221257559	2	2	2.00097836895401	FALSE	0.986435036324631
ENST00000298630	0.412579649038305	50.2361461616621	1	1	1.00614854894245	FALSE	0.795672592272742
ENST00000298681	0.676357256101918	15.4825974357004	2	2	2	FALSE	0.878746752441819
ENST00000298690	0.507049855671561	44.528685533459	2	2	2	FALSE	0.805891404260091
ENST00000298705	0.81675603694633	16.2737134587873	5	4	7.00097919216646	FALSE	0.913624380739726
ENST00000298717	0.354281913006113	93.0585464856737	2	2	2	FALSE	0.795672592272742
ENST00000298746	0.394043603341764	55.1334075360759	1	1	1.00048899755501	FALSE	0.795672592272742
ENST00000298767	NA	NA	NA	NA	NA	NA	NA
ENST00000298808	0.70388682643992	5.64865654003453	4	2	2	FALSE	0.8868789979052
ENST00000298832	0.850483632955249	30.1191172066499	9	8	15	FALSE	0.926787309539794
ENST00000298838	NA	NA	NA	NA	NA	NA	NA
ENST00000298841	0.486109373057334	449.410788204668	2	2	16	FALSE	0.799250168250152
ENST00000298845	0.788254415287584	40.4684221762689	3	3	17	FALSE	0.906810919033217
ENST00000298854	0.290077787877219	86.8531086370668	1	1	1.00012220457045	FALSE	0.795672592272742
ENST00000298875	0.972565493518442	0.220343729495918	3	3	3	FALSE	0.984878789015524
ENST00000298910	0.947473749431871	3.17901176243999	14	10	12.0004893564962	FALSE	0.974659967736063
ENST00000298912	0.927555441399378	0.905284227756811	2	2	2	FALSE	0.966085539148405
ENST00000299022	0.601564892452506	177.596495458671	3	3	9	FALSE	0.847396998146461
ENST00000299045	0.278036071705945	103.985534849778	1	1	2	FALSE	0.795672592272742
ENST00000299084	NA	NA	NA	NA	NA	NA	NA
ENST00000299106	0.34845102766517	68.1627822390968	1	1	1	FALSE	0.795672592272742
ENST00000299140	0.525358466766848	34.3022181616515	2	2	2.00012220457045	FALSE	0.814100309423222
ENST00000299166	0.112924835511161	159.321670512795	1	1	1	FALSE	0.795672592272742
ENST00000299178	0.195747964585078	122.057164639931	1	1	1	FALSE	0.795672592272742
ENST00000299179	0.439413361964989	43.5164905621308	1	1	1.00061139642944	FALSE	0.798942673437028
ENST00000299191	0.460136011227229	399.683719144789	1	1	22	FALSE	0.798942673437028
ENST00000299192	0.032535535540736	1134.65358013097	3	3	3.00392541707556	FALSE	0.795672592272742
ENST00000299204	0.91129531655552	2.08404967498113	4	3	3	FALSE	0.959891570955109
ENST00000299206	0.349464841002928	119.19977468945	2	2	3	FALSE	0.795672592272742
ENST00000299213	0.229218471387035	229.659248109015	1	1	1.0033104462972	FALSE	0.795672592272742
ENST00000299240	0.135697724199232	343.551006844247	3	1	2.00171232876712	FALSE	0.795672592272742
ENST00000299290	0.830920040297078	0.591852079284887	1	1	1	FALSE	0.917442049601667
ENST00000299314	0.974711218840749	0.417652307545546	7	7	7	FALSE	0.985914796068803
ENST00000299320	0.193419708323296	122.987890154997	1	1	1	FALSE	0.795672592272742
ENST00000299355	0.731067495184173	3.47494760378544	1	1	1	FALSE	0.897569058145587
ENST00000299421	0.892410399914344	3.20043807623543	1	1	3	FALSE	0.950751999908744
ENST00000299427	0.105364973564791	163.144044125641	1	1	1	FALSE	0.795672592272742
ENST00000299432	0.512960348800685	284.388001142911	3	3	10	FALSE	0.808876203195531
ENST00000299440	0.458266425231374	206.223220076825	6	6	6	FALSE	0.798942673437028
ENST00000299441	0.0919604961898379	556.627562019724	3	3	4.00465104405341	FALSE	0.795672592272742
ENST00000299492	0.634803092518239	56.6581589036355	5	5	5	FALSE	0.86216411251108
ENST00000299505	0.321602241332791	76.4822241396776	1	1	1.00012220457045	FALSE	0.795672592272742
ENST00000299506	0.0669887324229983	517.710845100889	3	3	3	FALSE	0.795672592272742
ENST00000299529	0.196296756847337	253.235663465047	1	1	2	FALSE	0.795672592272742
ENST00000299565	0.111598543608828	376.17994139931	2	2	2	FALSE	0.795672592272742
ENST00000299610	0.476217116106091	50.6716724829657	1	1	2.00097799511002	FALSE	0.799127072608856
ENST00000299612	0.168808398618722	133.385712118038	1	1	1	FALSE	0.795672592272742
ENST00000299626	0.265891083755807	296.635321440597	3	2	5	FALSE	0.795672592272742
ENST00000299641	0.274780515496083	172.31845392694	2	2	2	FALSE	0.795672592272742
ENST00000299663	0.222587241052456	111.373844978264	1	1	1	FALSE	0.795672592272742
ENST00000299665	0.456661595720689	39.5796958810679	1	1	1	FALSE	0.798942673437028
ENST00000299698	0.455448772054669	434.447455357932	10	9	18	FALSE	0.798942673437028
ENST00000299705	0.722257065304565	3.91699299041295	1	1	1	FALSE	0.894143784426188
ENST00000299732	0.182763908050669	127.438186200043	1	1	1	FALSE	0.795672592272742
ENST00000299736	0.190899134207315	124.027046611675	1	1	1	FALSE	0.795672592272742
ENST00000299752	0.268246919357966	376.016441855403	5	5	5	FALSE	0.795672592272742
ENST00000299759	0.189367474382664	124.720362170591	1	1	1.00269574807009	FALSE	0.795672592272742
ENST00000299767	0.61866295013817	12.274360566535	1	1	1.00036728697356	FALSE	0.854711094893613
ENST00000299798	0.462483855326654	76.204168913011	2	2	2.00048890790745	FALSE	0.798942673437028
ENST00000299821	0.808278439034796	6.21441202351671	2	2	2	FALSE	0.911257801236982
ENST00000299824	0.491187881528311	32.1421933873106	1	1	1.00294153695306	FALSE	0.800563252541311
ENST00000299853	0.038489115684333	614.997143423493	2	2	2.00146809959064	FALSE	0.795672592272742
ENST00000299855	0.707145372491733	67.6734601189286	5	5	7	FALSE	0.888009899824931
ENST00000299882	0.748563861484518	49.2768925131213	8	8	8.00073334691992	FALSE	0.90380273313701
ENST00000299886	0.20215601344256	119.438952090366	1	1	1	FALSE	0.795672592272742
ENST00000299957	0.0263235109369413	1274.87577079904	3	3	3.00159018451036	FALSE	0.795672592272742
ENST00000299977	0.786586745906956	1.45374698190501	1	1	1.00012227928589	FALSE	0.906810919033217
ENST00000300005	0.264721123978629	345.439314636116	4	4	4.00048935650353	FALSE	0.795672592272742
ENST00000300026	0.316395670161081	78.0784778126305	1	1	1	FALSE	0.795672592272742
ENST00000300038	0.16787600359177	172.028650071947	2	2	2	FALSE	0.795672592272742
ENST00000300051	0.0238470650287914	1109.50461656185	4	3	3.0006111124779	FALSE	0.795672592272742
ENST00000300055	0.0891967164831712	1027.7272531882	3	3	6	FALSE	0.795672592272742
ENST00000300057	0.00948135043283904	1961.02305653243	3	3	5.04181705395048	FALSE	0.795672592272742
ENST00000300060	0.798700316121722	22.4301697387586	3	3	5	FALSE	0.907882446124843
ENST00000300061	0.325484357896319	75.2338979141243	1	1	1	FALSE	0.795672592272742
ENST00000300091	0.572828923222589	18.1001637115343	1	1	1.0002446183953	FALSE	0.833611228643137
ENST00000300098	0.536689406927893	43.3694771708734	2	2	2	FALSE	0.819955134192363
ENST00000300101	0.419410563894845	48.4917329930721	2	1	1.00012220457045	FALSE	0.795672592272742
ENST00000300107	0.738664376260391	3.12325229483512	2	1	1	FALSE	0.900281064045737
ENST00000300113	0.389766548326363	56.2924454093321	1	1	1	FALSE	0.795672592272742
ENST00000300119	0.536367663088688	1262.33083012519	13	13	56.0042771599658	FALSE	0.819955134192363
ENST00000300141	0.371414279431891	61.4248826755719	1	1	1	FALSE	0.795672592272742
ENST00000300151	0.577936510605907	17.3934931437317	1	1	1	FALSE	0.835055672020287
ENST00000300181	0.295440957629733	84.947986981018	1	1	1.00110091743119	FALSE	0.795672592272742
ENST00000300190	0.422172957126319	63.4820396052743	1	1	2.00048905734197	FALSE	0.795672592272742
ENST00000300213	0.881195091978704	4.85582878807063	1	1	3	FALSE	0.944850103791883
ENST00000300226	0.292434737521002	86.0638029822273	1	1	1	FALSE	0.795672592272742
ENST00000300278	0.910064749949978	1.93430493502378	2	2	4.00085552160785	FALSE	0.959723192841606
ENST00000300399	0.393113368334711	106.689113506659	1	1	7	FALSE	0.795672592272742
ENST00000300404	0.104604294082025	389.640634952049	3	3	3	FALSE	0.795672592272742
ENST00000300417	0.341344011733981	70.318095252274	1	1	1	FALSE	0.795672592272742
ENST00000300441	0.823659369335594	7.45103138483713	2	2	2	FALSE	0.914103883056357
ENST00000300456	0.117806181016475	354.917770930785	2	2	2	FALSE	0.795672592272742
ENST00000300481	0.0177203500880659	6257.81155528162	14	14	18.0022009226504	FALSE	0.795672592272742
ENST00000300482	0.0177203500880659	6257.81155528162	14	14	18.0022009226504	FALSE	0.795672592272742
ENST00000300571	0.25299518749221	99.9041755225826	1	1	1.00097847358121	FALSE	0.795672592272742
ENST00000300574	0.589614774782872	21.4541311807721	2	2	3.0039151812809	FALSE	0.840876954203863
ENST00000300589	0.00527467896088707	7352.80730118367	7	7	16.0509827274086	FALSE	0.795672592272742
ENST00000300605	0.135189688374755	593.169391930905	2	2	4	FALSE	0.795672592272742
ENST00000300648	0.389481118678848	56.3708398740208	2	1	1	FALSE	0.795672592272742
ENST00000300651	0.775573725478639	1.75905771487945	1	1	1	FALSE	0.906419811115469
ENST00000300714	0.761244341315271	40.6748888173927	3	3	6.00379597464778	FALSE	0.905323170220437
ENST00000300738	NA	NA	NA	NA	NA	NA	NA
ENST00000300747	0.440766245416393	170.962791683841	4	4	4	FALSE	0.798942673437028
ENST00000300762	0.356274138548043	65.825742366747	1	1	1	FALSE	0.795672592272742
ENST00000300784	0.444835097771787	42.2970978597651	1	1	1	FALSE	0.798942673437028
ENST00000300835	0.380368481743624	170.051045157563	4	4	4.00122312200164	FALSE	0.795672592272742
ENST00000300843	0.475448860515518	35.4735910842494	1	1	1.00949796472185	FALSE	0.799127072608856
ENST00000300849	0.474042062806087	35.6733926108481	1	1	1	FALSE	0.799127072608856
ENST00000300850	0.848830328741477	12.3424189769157	5	5	5.00158955600112	FALSE	0.926251690377612
ENST00000300862	0.304271264661193	329.676640283939	4	4	5.00073340669591	FALSE	0.795672592272742
ENST00000300896	NA	NA	NA	NA	NA	NA	NA
ENST00000300954	0.980561144934397	0.155636977896531	7	7	10.002079376351	FALSE	0.98849020107907
ENST00000300976	0.51328820841987	27.7698448551955	1	1	1.00614930512852	FALSE	0.809188243745491
ENST00000301011	0.416621385199492	263.162309102883	2	2	8.03290251144954	FALSE	0.795672592272742
ENST00000301012	0.37727398568574	59.747409043139	1	1	1.000366703337	FALSE	0.795672592272742
ENST00000301019	0.028871237658492	2141.35934408915	5	5	7.00183345694188	FALSE	0.795672592272742
ENST00000301031	0.232494728074073	1241.13111115925	2	2	26	FALSE	0.795672592272742
ENST00000301039	0.112282473855924	159.721529137629	1	1	1	FALSE	0.795672592272742
ENST00000301043	0.0473177266124316	547.340507680736	2	2	2	FALSE	0.795672592272742
ENST00000301050	0.323221992703964	75.9585248853632	1	1	1	FALSE	0.795672592272742
ENST00000301061	0.286442523168768	88.1142409099813	1	1	1	FALSE	0.795672592272742
ENST00000301068	0.257956297087898	113.116423203164	2	2	2.00012220457045	FALSE	0.795672592272742
ENST00000301146	0.506290571144896	39.1651090186265	1	1	2	FALSE	0.805396786517965
ENST00000301159	0.537114242431941	48.0392298999705	1	1	2	FALSE	0.819955134192363
ENST00000301175	0.915404726782739	7.59266363924572	5	4	12	FALSE	0.961654380261596
ENST00000301215	0.0381951791720632	1298.65554160053	4	4	4.00097784570838	FALSE	0.795672592272742
ENST00000301218	0.535927926759013	87.8169189527877	3	3	3.000366703337	FALSE	0.819955134192363
ENST00000301242	0.621164275447465	12.0342200009012	1	1	1.00085605967959	FALSE	0.856431892965068
ENST00000301263	0.404155078485455	52.4350253099239	1	1	1.00024443901247	FALSE	0.795672592272742
ENST00000301264	0.385116976061116	57.576583492743	2	1	1.00012220457045	FALSE	0.795672592272742
ENST00000301280	0.309219018370179	80.4686121512189	1	1	1.00048905734197	FALSE	0.795672592272742
ENST00000301281	0.106574533041939	682.177293608747	2	2	4.00036661371135	FALSE	0.795672592272742
ENST00000301295	0.511065636280012	149.786039030317	5	5	5	FALSE	0.807943356381475
ENST00000301305	0.136074273137541	608.174695805885	4	4	4.00416260192273	FALSE	0.795672592272742
ENST00000301318	0.146907957808894	143.137923435582	1	1	1.000366703337	FALSE	0.795672592272742
ENST00000301327	0.0586313655954538	1055.26725936049	4	4	6.04810379223075	FALSE	0.795672592272742
ENST00000301328	NA	NA	NA	NA	NA	NA	NA
ENST00000301329	NA	NA	NA	NA	NA	NA	NA
ENST00000301332	0.227296607909664	109.456442093744	1	1	1.00012220457045	FALSE	0.795672592272742
ENST00000301364	0.867198511618918	5.4722444626722	3	3	3	FALSE	0.935805988803959
ENST00000301365	0.184854609269986	1588.85993732728	4	4	17	FALSE	0.795672592272742
ENST00000301382	0.69259719658353	22.4971462775731	1	1	2.01899827288428	FALSE	0.883229783227314
ENST00000301391	0.960062662449602	0.00194653463142299	1	1	1	FALSE	0.979963684487957
ENST00000301396	0.184058673487367	126.873935239686	1	1	1	FALSE	0.795672592272742
ENST00000301420	0.540779075559444	82.7483019709591	3	3	3.00012220457045	FALSE	0.820893442438714
ENST00000301452	0.881290492824944	9.3280566122431	4	4	7.00012220457045	FALSE	0.944850103791883
ENST00000301454	0.099520482607065	166.30058299657	1	1	1	FALSE	0.795672592272742
ENST00000301455	0.162932445986748	135.943670027715	1	1	1	FALSE	0.795672592272742
ENST00000301458	0.389915107051638	56.239201155582	1	1	1.00012220457045	FALSE	0.795672592272742
ENST00000301459	0.276132878841672	172.044704709794	2	2	2	FALSE	0.795672592272742
ENST00000301463	0.789137977441498	9.76685847696871	2	2	2.00122312200164	FALSE	0.906810919033217
ENST00000301464	0.825754389163596	8.34588021230798	2	2	3.02449888641425	FALSE	0.915283608969192
ENST00000301466	0.493903671347895	355.273393882314	5	5	11.0003666585187	FALSE	0.801869262013547
ENST00000301585	0.162932445986748	135.943670027715	1	1	1	FALSE	0.795672592272742
ENST00000301607	0.817740730877071	16.8902123975435	5	4	5.00256945095662	FALSE	0.913624380739726
ENST00000301634	0.741177859107138	3.01059962207822	1	1	1.00012220457045	FALSE	0.900363314067574
ENST00000301645	0.376653603749805	59.9375635395141	1	1	1	FALSE	0.795672592272742
ENST00000301656	0.135731213452697	148.295280181572	1	1	1	FALSE	0.795672592272742
ENST00000301678	0.0978289834916184	726.654508480377	4	4	4	FALSE	0.795672592272742
ENST00000301727	0.819889316843252	12.3242007856525	4	4	4.0064889945667	FALSE	0.913972390925825
ENST00000301729	0.0672791570042064	848.439020533521	2	2	4	FALSE	0.795672592272742
ENST00000301732	0.261952529106413	260.615215455934	3	3	3.00012220457045	FALSE	0.795672592272742
ENST00000301740	0.0466820608636679	900.958633881574	3	3	3.00048899755501	FALSE	0.795672592272742
ENST00000301761	0.797319917814987	1.19176166742135	1	1	1	FALSE	0.907496969208647
ENST00000301764	0.333550782465162	72.7171153785936	1	1	1	FALSE	0.795672592272742
ENST00000301765	0.481547931453845	48.7274759457549	1	1	2	FALSE	0.799127072608856
ENST00000301773	0.218302184579194	306.017789683967	3	3	3.00097808485624	FALSE	0.795672592272742
ENST00000301776	0.213413086231952	114.951210472017	1	1	1	FALSE	0.795672592272742
ENST00000301788	0.0538182998796244	193.413430635271	1	1	1	FALSE	0.795672592272742
ENST00000301790	0.480651818523064	34.3578474294605	1	1	1	FALSE	0.799127072608856
ENST00000301810	0.444259225233897	74.7672499632008	2	2	3.00220183486239	FALSE	0.798942673437028
ENST00000301821	0.452210799041007	40.5969807270328	1	1	1	FALSE	0.798942673437028
ENST00000301825	0.790002503729598	21.5982118377486	3	3	4	FALSE	0.906810919033217
ENST00000301843	0.295137334398174	85.1039447514878	1	1	1	FALSE	0.795672592272742
ENST00000301904	0.0440364656285004	1456.99740939778	2	2	5.00268972572233	FALSE	0.795672592272742
ENST00000301905	0.772114565138382	14.5835338812855	4	4	4.00171309226941	FALSE	0.905323170220437
ENST00000301938	0.570463190215095	18.4679942054589	1	1	1	FALSE	0.833611228643137
ENST00000301944	0.404550268563266	52.3349636091437	1	1	1	FALSE	0.795672592272742
ENST00000301964	0.705432979241524	4.86613513568121	1	1	1	FALSE	0.887484397422467
ENST00000301981	0.805767924870413	1.01191437866904	1	1	1	FALSE	0.910627507462164
ENST00000302000	0.284738577682063	88.6796965358326	1	1	1	FALSE	0.795672592272742
ENST00000302003	0.341210855116808	70.3561346743166	1	1	1	FALSE	0.795672592272742
ENST00000302036	0.341210855116808	70.3561346743166	1	1	1	FALSE	0.795672592272742
ENST00000302060	0.216240910568885	213.876465765617	1	1	1	FALSE	0.795672592272742
ENST00000302068	0.420657339719303	48.1861190729889	2	1	1	FALSE	0.795672592272742
ENST00000302071	0.310707791637409	79.9952877641769	1	1	1	FALSE	0.795672592272742
ENST00000302085	0.189950024886662	124.437338940011	1	1	1	FALSE	0.795672592272742
ENST00000302101	0.0851799826911923	433.974857173086	2	2	2.00540344731457	FALSE	0.795672592272742
ENST00000302103	0.659405421837014	8.22834120008098	1	1	1	FALSE	0.871793152452929
ENST00000302118	0.608090845831819	345.796754529211	9	9	23.0006110228523	FALSE	0.849810646251056
ENST00000302125	0.918796346600947	3.30243818646353	2	2	4	FALSE	0.963436513502223
ENST00000302174	0.496405946281465	189.348359920975	5	5	6.00146771037182	FALSE	0.802724019831557
ENST00000302176	0.543635613977591	22.6090840191425	1	1	1	FALSE	0.82161072388744
ENST00000302188	0.250104281812194	1518.07809758234	3	3	16.0067352436934	FALSE	0.795672592272742
ENST00000302216	0.65891312844484	9.77421637231772	1	1	2	FALSE	0.871793152452929
ENST00000302219	0.897062807417852	23.101818079667	2	2	21	FALSE	0.953103029535714
ENST00000302250	0.0950117202387345	1005.36277546109	4	4	5.00024437927664	FALSE	0.795672592272742
ENST00000302251	0.374765176686058	60.4716979779044	1	1	1	FALSE	0.795672592272742
ENST00000302262	0.182255949445315	1211.04730564143	7	7	15.0003667481663	FALSE	0.795672592272742
ENST00000302278	0.506195680083685	29.2368805700065	1	1	1	FALSE	0.805396786517965
ENST00000302279	0.518752899998563	26.8980079682377	1	1	1.0015911872705	FALSE	0.811816149148738
ENST00000302313	NA	NA	NA	NA	NA	NA	NA
ENST00000302326	0.0302584130492805	1463.09722360501	4	4	5.00795943663939	FALSE	0.795672592272742
ENST00000302334	0.812947232526253	13.1832817839618	4	4	4.00012220457045	FALSE	0.912609639432556
ENST00000302347	0.517644400660979	27.1096404004823	1	1	1	FALSE	0.810891970204453
ENST00000302418	0.379849644766265	59.0382026969157	1	1	1	FALSE	0.795672592272742
ENST00000302424	0.398137613971526	54.008534726099	1	1	1.00061132167747	FALSE	0.795672592272742
ENST00000302445	0.327597073413367	74.5847589728552	1	1	1	FALSE	0.795672592272742
ENST00000302450	0.418230430720305	48.7951643837279	1	1	1.00024470818549	FALSE	0.795672592272742
ENST00000302451	0.233097207035621	192.932688236638	2	2	2	FALSE	0.795672592272742
ENST00000302475	0.181709797086044	265.1600901478	2	2	2	FALSE	0.795672592272742
ENST00000302490	0.702729910020705	5.03162446583016	1	1	1	FALSE	0.8868789979052
ENST00000302495	0.494509308433252	31.5253545785073	1	1	1.00012220457045	FALSE	0.802129500181895
ENST00000302500	0.901913098787813	2.53916037669304	2	2	3.00061106766325	FALSE	0.956171347093291
ENST00000302506	0.644470015590237	77.5667286377304	1	1	5.00244498777506	FALSE	0.866750552477795
ENST00000302514	0.425064361731301	188.866881332919	2	2	4.0048950634798	FALSE	0.796206702042288
ENST00000302541	0.673173833868571	57.7982319144817	2	2	5.00012220457045	FALSE	0.877418403735318
ENST00000302548	0.262683282560215	738.13964987195	3	3	6	FALSE	0.795672592272742
ENST00000302550	0.68766229415468	6.02070481508055	1	1	1	FALSE	0.881966496687338
ENST00000302555	0.48211769727306	50.8726213401846	2	2	2	FALSE	0.799127072608856
ENST00000302586	0.665270238832482	7.68022903711164	1	1	1	FALSE	0.872935083693578
ENST00000302628	0.234476426138781	182.212620745125	3	3	3	FALSE	0.795672592272742
ENST00000302632	0.587088847848225	32.1743127951845	2	2	2	FALSE	0.840018030488806
ENST00000302641	0.210187091016171	116.274657870793	1	1	1.00073367571533	FALSE	0.795672592272742
ENST00000302692	0.432843224884907	45.1693762129652	1	1	1	FALSE	0.797402919536018
ENST00000302708	0.237403390275014	772.193024926535	6	6	8	FALSE	0.795672592272742
ENST00000302759	0.189079702241892	266.234767362142	3	2	2	FALSE	0.795672592272742
ENST00000302763	0.430781765232512	45.6614169823921	1	1	1	FALSE	0.797402919536018
ENST00000302783	0.860188673759614	19.1333073476584	2	2	10	FALSE	0.932446436468341
ENST00000302787	0.233482134912328	423.940716020125	3	3	4.00024443901247	FALSE	0.795672592272742
ENST00000302804	0.156477252992969	138.802748714765	1	1	1	FALSE	0.795672592272742
ENST00000302819	1	0.0170325440146879	3	3	20	FALSE	1
ENST00000302874	0.682338487931518	126.456693068962	5	5	11	FALSE	0.880494796710446
ENST00000302913	0.37415338546214	60.643313358798	1	1	1	FALSE	0.795672592272742
ENST00000302926	0.191787417078847	235.239483723478	1	1	1	FALSE	0.795672592272742
ENST00000302946	0.706937897643244	488.611702736933	4	4	57.000488848157	FALSE	0.888009899824931
ENST00000302956	0.316634028478495	171.659133569095	3	3	3.00024446889133	FALSE	0.795672592272742
ENST00000302964	0.36195289039183	64.1551191313486	1	1	1	FALSE	0.795672592272742
ENST00000302987	0.73006504086213	48.2967079081357	6	6	6	FALSE	0.896963354112723
ENST00000303045	0.653531654957958	97.3953087804044	6	6	7.00441348349428	FALSE	0.870709561109534
ENST00000303071	0.759083486950309	13.3599979310013	2	2	2	FALSE	0.905323170220437
ENST00000303097	0.345525302883797	190.933234855759	2	2	3	FALSE	0.795672592272742
ENST00000303115	NA	NA	NA	NA	NA	NA	NA
ENST00000303145	0.281795378740196	238.897394436086	3	3	3	FALSE	0.795672592272742
ENST00000303151	0.31164770058143	79.6153441122834	1	1	1	FALSE	0.795672592272742
ENST00000303225	0.360654186308654	139.25174845957	4	3	4.00061108259538	FALSE	0.795672592272742
ENST00000303230	0.435338265132164	44.5539248358638	1	1	1	FALSE	0.798012892944861
ENST00000303319	0.39853426993052	53.9178800969983	1	1	1	FALSE	0.795672592272742
ENST00000303329	0.223351058917113	111.073238238724	1	1	1	FALSE	0.795672592272742
ENST00000303334	0.134725266090767	829.248508917893	3	3	6	FALSE	0.795672592272742
ENST00000303343	0.246634965989655	102.270931789324	1	1	1	FALSE	0.795672592272742
ENST00000303372	0.467835096740519	127.114604215186	4	4	4	FALSE	0.798942673437028
ENST00000303375	0.0513742879385674	907.150305724047	1	1	3	FALSE	0.795672592272742
ENST00000303383	0.365573646449421	252.845915442943	5	3	4	FALSE	0.795672592272742
ENST00000303415	0.176542614494181	130.063794760339	1	1	1	FALSE	0.795672592272742
ENST00000303450	0.382438118676027	58.3107859534973	1	1	1.000366703337	FALSE	0.795672592272742
ENST00000303469	0.0514436525139628	886.018067189797	4	3	4.00061186041872	FALSE	0.795672592272742
ENST00000303498	0.0457840950892447	549.99285790386	1	1	2	FALSE	0.795672592272742
ENST00000303538	NA	NA	NA	NA	NA	NA	NA
ENST00000303586	0.787584812679526	1.42621679287245	1	1	1	FALSE	0.906810919033217
ENST00000303592	0.115455832098988	381.121008800966	2	2	2.00122271810691	FALSE	0.795672592272742
ENST00000303617	0.393970507332875	55.1526407108065	1	1	1	FALSE	0.795672592272742
ENST00000303622	NA	NA	NA	NA	NA	NA	NA
ENST00000303635	0.093742894800857	599.33285858282	2	2	3.00024437927664	FALSE	0.795672592272742
ENST00000303645	0.193963102015215	122.76931331105	1	1	1	FALSE	0.795672592272742
ENST00000303657	NA	NA	NA	NA	NA	NA	NA
ENST00000303660	0.380790771953082	58.7607982573006	1	1	1.00110091743119	FALSE	0.795672592272742
ENST00000303698	0.834847631295071	9.80958156364911	3	3	4	FALSE	0.91951339116506
ENST00000303721	0.638524882338805	62.8745882442962	3	3	4	FALSE	0.864014600567511
ENST00000303746	0.965105449868748	0.251643573173423	3	3	3.00392448593927	FALSE	0.980707616494802
ENST00000303775	0.329954967177273	73.8435480401271	1	1	1.00012220457045	FALSE	0.795672592272742
ENST00000303790	0.275782563349537	1080.30441960331	6	6	13.004532529774	FALSE	0.795672592272742
ENST00000303795	0.521589886475567	39.5585821022371	1	1	3	FALSE	0.812341408029999
ENST00000303843	0.452452677823006	40.534882788766	1	1	1	FALSE	0.798942673437028
ENST00000303887	0.972533279481374	0.0200416953404314	3	3	7.000366703337	FALSE	0.984878789015524
ENST00000303903	0.259376546394216	119.672597500586	2	2	2.00024443901247	FALSE	0.795672592272742
ENST00000303921	0.150056556787988	141.677371371412	1	1	1.00171358629131	FALSE	0.795672592272742
ENST00000303941	0.0899394638597213	1413.14715012555	2	2	8.00588307390612	FALSE	0.795672592272742
ENST00000303961	0.691882183762796	5.73527705996807	1	1	1	FALSE	0.883096058268475
ENST00000303965	0.586684290201233	73.5311715818516	7	4	4.00073401981589	FALSE	0.839737712164934
ENST00000303991	0.219483484093284	112.650086189647	1	1	1.00183621006243	FALSE	0.795672592272742
ENST00000304031	0.653093471045282	8.79495987288818	1	1	1	FALSE	0.870403345635511
ENST00000304081	0.210216616617878	2852.15704149972	4	4	61.0004888182818	FALSE	0.795672592272742
ENST00000304129	0.174924455012445	280.21516478755	2	2	2.00024443901247	FALSE	0.795672592272742
ENST00000304164	0.433502243377528	45.0106749629517	1	1	1	FALSE	0.797402919536018
ENST00000304177	0.572917182908309	17.935628801012	1	1	1	FALSE	0.833611228643137
ENST00000304195	0.991437479096318	0.0178338680343357	1	1	2	FALSE	0.995011935462716
ENST00000304207	0.574397749132679	86.5819618136713	5	5	5	FALSE	0.834279547687444
ENST00000304330	0.150108426164632	1196.22337746196	5	5	9.00061120212546	FALSE	0.795672592272742
ENST00000304337	0.205307083653023	337.623853770456	5	4	4.00012232415902	FALSE	0.795672592272742
ENST00000304372	0.189087634481162	352.969980899775	4	4	4	FALSE	0.795672592272742
ENST00000304381	0.763896893645458	2.13176668283157	1	1	1	FALSE	0.905323170220437
ENST00000304400	0.0623285792279247	500.92721143143	2	2	2	FALSE	0.795672592272742
ENST00000304402	0.490614790545569	32.3036559286112	1	1	1.00012227928589	FALSE	0.80009394345308
ENST00000304414	0.384361673927862	57.7794948028538	1	1	1	FALSE	0.795672592272742
ENST00000304421	0.175864301958871	130.351692703911	1	1	1	FALSE	0.795672592272742
ENST00000304430	0.891398102922425	4.09282368048923	3	3	4.00012232415902	FALSE	0.950147701132972
ENST00000304457	0.553298720129833	98.8034920926105	4	4	5	FALSE	0.826940708020923
ENST00000304460	0.45517435538084	212.079561893358	5	5	7.00012220457045	FALSE	0.798942673437028
ENST00000304478	0.334408805443007	98.7258643552045	2	2	2	FALSE	0.795672592272742
ENST00000304502	0.679973837340368	6.57849876905567	1	1	1	FALSE	0.879776568688
ENST00000304519	0.697595337956392	28.4266527404626	3	3	3	FALSE	0.885876585953373
ENST00000304526	0.228353598737372	214.137633433306	1	1	1	FALSE	0.795672592272742
ENST00000304538	0.467800849617207	37.1032930846382	1	1	1	FALSE	0.798942673437028
ENST00000304546	0.123895742330061	630.899729472221	4	4	4.00367242012486	FALSE	0.795672592272742
ENST00000304567	0.270814564551849	93.4528028681698	1	1	1.00097847358121	FALSE	0.795672592272742
ENST00000304568	0.145438926092459	143.785476079457	1	1	1	FALSE	0.795672592272742
ENST00000304611	0.281070676689922	284.404166115219	4	4	4.00024442407668	FALSE	0.795672592272742
ENST00000304613	0.0223855724544209	1104.64270642457	3	3	3.00306212112676	FALSE	0.795672592272742
ENST00000304620	0.121366354965434	364.562383849237	2	2	2.00171379605827	FALSE	0.795672592272742
ENST00000304621	NA	NA	NA	NA	NA	NA	NA
ENST00000304625	0.968178559445112	0.782437432848216	1	1	8	FALSE	0.982706379448219
ENST00000304636	0.146327928352756	386.124979935665	3	3	3	FALSE	0.795672592272742
ENST00000304639	0.643007464515259	34.0053825052083	2	2	4.00501615864178	FALSE	0.865721233440739
ENST00000304658	0.274259148864553	92.3345482653101	2	1	1	FALSE	0.795672592272742
ENST00000304677	0.469667197124155	36.6804235378668	1	1	1	FALSE	0.798942673437028
ENST00000304685	0.382547427569014	58.2867246156537	1	1	1	FALSE	0.795672592272742
ENST00000304698	0.212168225915913	115.523076546998	1	1	1.00380274779195	FALSE	0.795672592272742
ENST00000304710	0.907473165496754	0.901093408885304	3	3	3	FALSE	0.95841532925867
ENST00000304725	0.82133885520938	16.2741720282255	1	1	12	FALSE	0.913972390925825
ENST00000304733	0.497797270914112	43.5404608877726	2	2	2	FALSE	0.803112386021681
ENST00000304734	0.132948139211895	149.598812220871	1	1	1	FALSE	0.795672592272742
ENST00000304743	0.454270591873623	40.1244232505357	1	1	1	FALSE	0.798942673437028
ENST00000304749	0.752718478172722	2.5383801821746	1	1	1	FALSE	0.904809224997343
ENST00000304771	0.382547427569014	58.2867246156537	1	1	1	FALSE	0.795672592272742
ENST00000304778	0.608114643603319	27.746709718692	3	2	2.00712197957223	FALSE	0.849810646251056
ENST00000304800	0.343469406489972	69.623092357061	1	1	1	FALSE	0.795672592272742
ENST00000304842	0.251214356302485	100.595774596977	1	1	1	FALSE	0.795672592272742
ENST00000304874	0.106004010257186	379.071310037488	2	2	2.00012220457045	FALSE	0.795672592272742
ENST00000304883	0.987054811897795	0.113427290526207	1	1	6.00073385518591	FALSE	0.992365860859875
ENST00000304895	0.132076149630067	150.00832137834	1	1	1	FALSE	0.795672592272742
ENST00000305031	0.299924239781475	191.386933945189	1	1	3.03112263801408	FALSE	0.795672592272742
ENST00000305103	0.630108791090673	52.7845288569532	2	2	3.00097799511002	FALSE	0.860474742987282
ENST00000305105	0.340038153828034	70.7092903694563	1	1	1.00110105211647	FALSE	0.795672592272742
ENST00000305107	0.360152179315508	64.6764867415094	1	1	1	FALSE	0.795672592272742
ENST00000305108	0.306033060376697	81.5266063998182	1	1	1	FALSE	0.795672592272742
ENST00000305123	0.250714850869141	1105.60396543777	6	6	14.0685492900856	FALSE	0.795672592272742
ENST00000305135	0.300732064975028	83.1582155520083	2	1	1	FALSE	0.795672592272742
ENST00000305139	0.185384826446453	790.564261912375	6	6	7	FALSE	0.795672592272742
ENST00000305141	0.943197783111632	0.00793147304815896	1	1	1	FALSE	0.973089612105186
ENST00000305202	0.247882315390398	101.810664804344	1	1	1.00012220457045	FALSE	0.795672592272742
ENST00000305208	0.98834600917689	0.0221171846859611	3	3	3	FALSE	0.993005271447612
ENST00000305232	0.851601685889047	7.42081900429319	3	3	3.00061108259538	FALSE	0.927561047315068
ENST00000305242	0.321332425657566	129.382968593952	2	2	2	FALSE	0.795672592272742
ENST00000305249	0.903061920910865	2.20760166238007	2	2	2	FALSE	0.95642243972546
ENST00000305253	0.729610471360335	18.9389170514072	3	3	3.00073367571533	FALSE	0.896878267392308
ENST00000305264	0.283455551074111	89.1400909549371	1	1	1	FALSE	0.795672592272742
ENST00000305286	0.807330192175753	0.980869517597627	1	1	1	FALSE	0.910972189184952
ENST00000305344	0.636117971963494	10.4172568069865	1	1	1	FALSE	0.862575717027742
ENST00000305352	0.441083234172142	43.1725200449749	1	1	1.0002444091409	FALSE	0.798942673437028
ENST00000305354	0.342325163786882	70.0069699889437	1	1	1	FALSE	0.795672592272742
ENST00000305364	0.295803320197796	232.981984135764	3	3	4.00391902215706	FALSE	0.795672592272742
ENST00000305366	0.57706778930667	17.3690268206331	1	1	1	FALSE	0.834908286179009
ENST00000305409	0.790201363581801	10.5439580190295	2	2	2	FALSE	0.90688654600385
ENST00000305428	0.0464666328046633	997.967643144316	3	3	4	FALSE	0.795672592272742
ENST00000305454	0.245815641293116	102.667057583796	1	1	1.00565249447039	FALSE	0.795672592272742
ENST00000305479	0.142638622703083	480.049221415993	1	1	3	FALSE	0.795672592272742
ENST00000305510	0.321403465389796	76.5460659296858	1	1	1.00012220457045	FALSE	0.795672592272742
ENST00000305513	0.634771983712106	180.113027384046	9	9	13	FALSE	0.86216411251108
ENST00000305533	NA	NA	NA	NA	NA	NA	NA
ENST00000305544	0.496238937121881	309.807919482576	8	8	9.00048905734197	FALSE	0.802724019831557
ENST00000305560	0.580552270022382	88.3075496727347	5	5	5.00048890790745	FALSE	0.835926629695481
ENST00000305572	0.296175494025325	84.793907677704	1	1	1	FALSE	0.795672592272742
ENST00000305596	0.316456415484697	207.265196092018	1	1	3	FALSE	0.795672592272742
ENST00000305620	0.414775703125644	106.477119115405	3	3	6	FALSE	0.795672592272742
ENST00000305628	0.932114221969636	0.0161108939489249	1	1	1	FALSE	0.968263203666523
ENST00000305631	0.149584829028338	318.219537114781	2	2	2.0013450572346	FALSE	0.795672592272742
ENST00000305632	0.377221038502542	59.7720918758341	1	1	1	FALSE	0.795672592272742
ENST00000305737	0.000194594052135177	21757.1943464621	23	22	24.0001222045705	FALSE	0.168760484216683
ENST00000305748	0.607082057342202	16.568251139294	1	1	2	FALSE	0.849364367869143
ENST00000305768	0.00465123927203659	10943.7708584392	5	5	23	FALSE	0.795672592272742
ENST00000305783	0.981002779084991	0.0966916332995121	2	2	6.00502327860818	FALSE	0.98857620748137
ENST00000305817	0.380770245905799	58.7604626328653	1	1	1	FALSE	0.795672592272742
ENST00000305866	0.827032927447692	9.44540339562547	3	3	3.00134671890304	FALSE	0.915750965144466
ENST00000305877	0.940003012445998	0.817074823183919	2	2	2.00171214929655	FALSE	0.971630879794136
ENST00000305879	NA	NA	NA	NA	NA	NA	NA
ENST00000305901	0.26327470490788	242.041136052147	3	3	3.00293618411389	FALSE	0.795672592272742
ENST00000305949	0.246041770211703	200.978430675342	2	2	2.00012229423994	FALSE	0.795672592272742
ENST00000306006	0.815272079755564	8.16453147428881	2	2	2	FALSE	0.913597696998513
ENST00000306010	0.525352673433489	25.7260001095273	1	1	1	FALSE	0.814100309423222
ENST00000306014	0.912566184397912	3.68839151998542	5	5	5	FALSE	0.960447743455828
ENST00000306031	0.0507069480407158	1374.34917607639	4	3	5	FALSE	0.795672592272742
ENST00000306042	0.130682321413151	150.680567979405	1	1	1	FALSE	0.795672592272742
ENST00000306051	0.73409449034302	302.454767459248	3	3	109.120029364982	FALSE	0.898420740523749
ENST00000306058	0.00929910288754909	3235.35269227663	7	7	7.00012220457045	FALSE	0.795672592272742
ENST00000306065	0.821709828826598	15.6843636765203	4	4	5	FALSE	0.913972390925825
ENST00000306071	0.537230583925018	23.6837945106862	1	1	1.00146878824969	FALSE	0.819955134192363
ENST00000306077	0.321223857859742	76.5886756213766	1	1	1	FALSE	0.795672592272742
ENST00000306085	1	0.0458713077038672	4	4	4.00736114430338	FALSE	1
ENST00000306100	0.301288036126882	83.0936166302664	1	1	1.0002446782481	FALSE	0.795672592272742
ENST00000306103	0.74126411340921	3.00851998637746	1	1	1	FALSE	0.900363314067574
ENST00000306117	0.20335435672428	270.448921829306	2	2	3.017608060845	FALSE	0.795672592272742
ENST00000306121	0.933095347332665	0.796098939626948	2	2	2.00085646372081	FALSE	0.968263203666523
ENST00000306125	0.897226721369192	2.48241045481939	2	2	2	FALSE	0.953202934767177
ENST00000306151	0.695699091622093	364.576960731601	9	9	37.0002444390125	FALSE	0.884725621235383
ENST00000306176	0.167801734497452	133.823971563552	1	1	1	FALSE	0.795672592272742
ENST00000306185	0.517652787898535	27.1023465707087	1	1	1	FALSE	0.810891970204453
ENST00000306193	0.23928594043435	147.055873376145	1	1	2	FALSE	0.795672592272742
ENST00000306200	0.204899833102721	391.031205494105	4	4	4.00220426157237	FALSE	0.795672592272742
ENST00000306268	0.193437497670221	122.961837608067	1	1	1	FALSE	0.795672592272742
ENST00000306270	0.19064675187663	124.143079311593	3	1	1	FALSE	0.795672592272742
ENST00000306279	0.927773721278462	1.21013747979208	2	2	2.00159009457752	FALSE	0.966239105004063
ENST00000306306	0.848220944382827	5.46591853410005	2	2	2	FALSE	0.926088947459201
ENST00000306312	0.662371666883376	7.98407388414294	1	1	1	FALSE	0.87224845880375
ENST00000306346	0.106457325551536	5604.47891809306	4	4	71	FALSE	0.795672592272742
ENST00000306349	0.812985317356671	8.0291799400723	3	3	3	FALSE	0.912609639432556
ENST00000306357	0.307002201634987	81.2082263484633	1	1	1	FALSE	0.795672592272742
ENST00000306378	0.160309591769269	2187.69947607521	7	5	19.0328290665868	FALSE	0.795672592272742
ENST00000306385	0.642727379272656	41.8001157868543	4	4	4	FALSE	0.865688904701204
ENST00000306433	0.265440934542746	224.248560900178	3	3	3	FALSE	0.795672592272742
ENST00000306442	0.763557738893833	511.370208896484	1	1	119	FALSE	0.905323170220437
ENST00000306448	0.629694980894049	26.495478757343	1	1	2	FALSE	0.86029113454036
ENST00000306494	0.572757208371459	83.6361774433554	2	2	5	FALSE	0.833611228643137
ENST00000306534	0.261942320836822	463.275882841507	3	3	5	FALSE	0.795672592272742
ENST00000306601	0.70867406882942	36.5826570710573	3	3	4	FALSE	0.888115808865474
ENST00000306602	NA	NA	NA	NA	NA	NA	NA
ENST00000306658	0.944481112224664	2.39753227269506	4	4	8	FALSE	0.973508051932683
ENST00000306688	0.790596381435059	62.3199943889997	9	9	12.0108930844242	FALSE	0.907101786964743
ENST00000306730	0.273864826230506	309.671952123881	1	1	8	FALSE	0.795672592272742
ENST00000306749	0.715754915643238	81.0625622441431	9	9	10.0094250294543	FALSE	0.89126756719082
ENST00000306796	0.547162868621312	30.8859068549798	2	2	3.00588235294118	FALSE	0.823433841194013
ENST00000306801	0.747753315208645	14.9175243636253	3	3	3	FALSE	0.903477298205856
ENST00000306823	0.230817116970658	212.535951599855	1	1	1	FALSE	0.795672592272742
ENST00000306858	0.191415933449367	123.838575641482	1	1	1	FALSE	0.795672592272742
ENST00000306862	0.232916350159856	302.764188927595	2	2	4.00012233912405	FALSE	0.795672592272742
ENST00000306869	0.524202862264747	25.9281457806287	1	1	1	FALSE	0.813623923679011
ENST00000306875	0.247410643174279	123.69035122526	2	2	2	FALSE	0.795672592272742
ENST00000306888	0.225885382468209	110.100074811333	2	1	1	FALSE	0.795672592272742
ENST00000306960	NA	NA	NA	NA	NA	NA	NA
ENST00000306984	0.35271848501467	105.924353712414	1	1	2.00171211935918	FALSE	0.795672592272742
ENST00000306999	0.67162081024094	41.2050907579764	3	3	3	FALSE	0.876634009089007
ENST00000307017	0.219908711256601	226.675218302922	2	2	2	FALSE	0.795672592272742
ENST00000307078	0.920786139981245	6.73144816409452	4	4	13.0221610117227	FALSE	0.964507181596146
ENST00000307116	0.914434541919754	2.50231380551876	3	2	4	FALSE	0.961227431549433
ENST00000307126	0.665602037024315	7.7127556555925	1	1	1	FALSE	0.872935083693578
ENST00000307138	0.333402531532527	72.7034441258477	1	1	1	FALSE	0.795672592272742
ENST00000307139	0.76717142879913	2.01018043289599	1	1	1	FALSE	0.905323170220437
ENST00000307142	0.352558905314456	110.203922812491	2	2	2	FALSE	0.795672592272742
ENST00000307149	0.404731844673877	52.0741650592905	1	1	1	FALSE	0.795672592272742
ENST00000307179	0.868002185461709	4.69137774339915	3	3	3.00048905734197	FALSE	0.936376922627153
ENST00000307201	0.227240170616398	7623.42562679369	1	1	113.216699314398	FALSE	0.795672592272742
ENST00000307227	0.146841530246749	326.251957626715	2	2	2.00048989589712	FALSE	0.795672592272742
ENST00000307236	0.226827663315364	109.728349301415	1	1	1	FALSE	0.795672592272742
ENST00000307259	NA	NA	NA	NA	NA	NA	NA
ENST00000307266	0.219909523531746	207.814959731366	2	2	2.01427821659681	FALSE	0.795672592272742
ENST00000307300	0.165371316266046	134.883949630214	1	1	1	FALSE	0.795672592272742
ENST00000307305	NA	NA	NA	NA	NA	NA	NA
ENST00000307333	0.30836170548143	632.85511606119	5	5	9.008827534277	FALSE	0.795672592272742
ENST00000307340	0.892947795337829	33.2692497070603	24	20	28.000122324159	FALSE	0.95110166550117
ENST00000307358	0.564259595982711	19.3787246070403	1	1	1	FALSE	0.83094588470649
ENST00000307360	0.194029822344165	188.077742949388	1	1	3.01955719557196	FALSE	0.795672592272742
ENST00000307363	0.380334159111638	58.9032662036097	2	1	1	FALSE	0.795672592272742
ENST00000307365	0.367967177286576	62.4034420557986	1	1	1	FALSE	0.795672592272742
ENST00000307367	0.373936927116526	265.155096981769	2	2	3	FALSE	0.795672592272742
ENST00000307377	0.380334159111638	58.9032662036097	2	1	1	FALSE	0.795672592272742
ENST00000307378	0.629380052986434	81.9691288194446	5	5	7.00012223444567	FALSE	0.86019478183717
ENST00000307395	0.117326165980339	578.151611846481	2	2	2.00330517811238	FALSE	0.795672592272742
ENST00000307407	0.514878815519365	231.425053964665	2	2	8	FALSE	0.81026725768993
ENST00000307428	0.495394375392033	31.3454342757465	1	1	1	FALSE	0.802420054666587
ENST00000307439	0.741699571834295	28.093933480037	4	4	5.00012226433549	FALSE	0.900363314067574
ENST00000307471	NA	NA	NA	NA	NA	NA	NA
ENST00000307493	0.589353776287502	111.33258595353	3	3	6	FALSE	0.840827671482691
ENST00000307503	0.333349276979087	72.770477579756	1	1	1.00085605967959	FALSE	0.795672592272742
ENST00000307518	0.346172118855234	186.56438961462	5	3	7	FALSE	0.795672592272742
ENST00000307526	0.577211868765085	17.5034772991416	1	1	1.00012220457045	FALSE	0.834908286179009
ENST00000307544	0.378160429877772	59.5095721795553	1	1	1.000366703337	FALSE	0.795672592272742
ENST00000307564	0.17993650758845	672.80625795756	4	4	5.000366703337	FALSE	0.795672592272742
ENST00000307588	0.520397229982635	490.065244247486	12	12	18.010779913923	FALSE	0.812225946082227
ENST00000307599	0.327638227651491	290.421031147565	4	3	6	FALSE	0.795672592272742
ENST00000307602	NA	NA	NA	NA	NA	NA	NA
ENST00000307624	0.417017665326823	439.070945527528	6	6	10.0004893714759	FALSE	0.795672592272742
ENST00000307637	0.673570541021884	85.8274771588584	5	5	8.00024443901247	FALSE	0.87758688403392
ENST00000307662	0.0994807019563739	166.339614295848	1	1	1.00012220457045	FALSE	0.795672592272742
ENST00000307671	0.30149751291241	102.472586164576	2	2	2	FALSE	0.795672592272742
ENST00000307712	NA	NA	NA	NA	NA	NA	NA
ENST00000307719	0.295705098144435	2957.49219871129	3	3	48	FALSE	0.795672592272742
ENST00000307720	0.228769003244577	1542.61085390264	3	3	20	FALSE	0.795672592272742
ENST00000307729	0.53507934538623	24.0404069188223	1	1	1	FALSE	0.819955134192363
ENST00000307731	0.656716880694649	8.46376434659814	1	1	1	FALSE	0.871793152452929
ENST00000307741	0.161380635346866	136.661722699834	1	1	1.00110091743119	FALSE	0.795672592272742
ENST00000307750	0.618035508781584	12.3357569912322	1	1	1	FALSE	0.85453667914656
ENST00000307765	0.0921765127107537	489.970592024664	2	2	2.00110267091399	FALSE	0.795672592272742
ENST00000307771	0.241395025689366	177.86357453385	4	3	3	FALSE	0.795672592272742
ENST00000307790	0.418097800781044	48.83497083239	1	1	1	FALSE	0.795672592272742
ENST00000307808	0.879316019099731	3.4572400505072	2	2	2.00012220457045	FALSE	0.943943694443173
ENST00000307823	0.290304890594704	86.7837612328165	1	1	1	FALSE	0.795672592272742
ENST00000307826	0.279300182234609	198.484543175116	2	2	3.01117884242043	FALSE	0.795672592272742
ENST00000307844	0.618445017398914	411.700392806267	3	3	52	FALSE	0.854669709961619
ENST00000307864	0.388899925492405	263.936843365867	2	2	5.0004888182818	FALSE	0.795672592272742
ENST00000307885	0.431858252213151	59.3424143156347	2	2	2.00061120212546	FALSE	0.797402919536018
ENST00000307886	0.190966380965937	124.006204439402	1	1	1	FALSE	0.795672592272742
ENST00000307897	0.911448409599636	1.82238010529178	2	2	2.00024449878116	FALSE	0.959891570955109
ENST00000307921	0.267606722366886	94.6722426324082	1	1	1	FALSE	0.795672592272742
ENST00000307954	0.605353648431719	65.9559950164062	5	4	4	FALSE	0.848763832811097
ENST00000307972	0.0947833072119348	413.352100265781	2	2	2.00036664358292	FALSE	0.795672592272742
ENST00000307980	0.891921946065377	2.76888617372639	2	2	2	FALSE	0.950454323775917
ENST00000307998	0.82074078338911	0.74242875298111	1	1	1	FALSE	0.913972390925825
ENST00000308025	0.374290498885109	60.6083742513647	1	1	1	FALSE	0.795672592272742
ENST00000308059	0.951410994417004	3.67623752908774	11	11	18.0104049809201	FALSE	0.9764669649246
ENST00000308064	0.329957630234425	73.8310857942226	1	1	1.00048899755501	FALSE	0.795672592272742
ENST00000308074	0.869019129073038	3.98334446690743	2	2	2	FALSE	0.937164337421099
ENST00000308086	0.396432911619439	54.493715536147	1	1	1	FALSE	0.795672592272742
ENST00000308091	NA	NA	NA	NA	NA	NA	NA
ENST00000308110	0.785370336235539	44.3453916948991	7	7	9.00697928102878	FALSE	0.906810919033217
ENST00000308127	0.337171582808642	376.048596365947	6	6	7.00097826425004	FALSE	0.795672592272742
ENST00000308128	0.308862223084658	217.847252358493	1	1	3	FALSE	0.795672592272742
ENST00000308153	0.349232465805189	67.8440973047923	1	1	1	FALSE	0.795672592272742
ENST00000308159	NA	NA	NA	NA	NA	NA	NA
ENST00000308167	0.570239599816149	18.4716619753048	1	1	1.00061132167747	FALSE	0.833611228643137
ENST00000308177	NA	NA	NA	NA	NA	NA	NA
ENST00000308191	0.187459352862236	248.91971013256	2	2	2.00012221950623	FALSE	0.795672592272742
ENST00000308234	0.187486312767425	125.456066669593	1	1	1	FALSE	0.795672592272742
ENST00000308259	0.758974490889758	2.30471256452328	1	1	1	FALSE	0.905323170220437
ENST00000308268	0.156497170231577	138.789300954468	1	1	1.00024452867099	FALSE	0.795672592272742
ENST00000308271	0.282090297096762	89.4485703343534	1	1	1	FALSE	0.795672592272742
ENST00000308284	0.676474061133094	121.459633619326	7	7	11	FALSE	0.878746752441819
ENST00000308287	0.270610554249501	93.5327016857109	1	1	1	FALSE	0.795672592272742
ENST00000308342	0.234637684873833	247.407336678233	3	3	3.0014684287812	FALSE	0.795672592272742
ENST00000308354	0.278006222735161	144.206187127686	2	2	2.00012220457045	FALSE	0.795672592272742
ENST00000308360	0.658581068489652	43.1173908235078	3	3	3	FALSE	0.871793152452929
ENST00000308361	0.376430899650267	257.133799152125	4	4	5.0056373456845	FALSE	0.795672592272742
ENST00000308366	0.547183663958973	31.5103591106467	1	1	3	FALSE	0.823433841194013
ENST00000308370	0.0806968128012406	666.406133992591	2	2	2	FALSE	0.795672592272742
ENST00000308378	0.682764158143338	58.1777395356985	5	4	6	FALSE	0.880726857565355
ENST00000308385	0.138324122217186	147.045969015947	1	1	1.00061132167747	FALSE	0.795672592272742
ENST00000308388	0.306338637694139	81.4176070515842	1	1	1	FALSE	0.795672592272742
ENST00000308406	0.10794442407718	381.36468674749	2	2	2	FALSE	0.795672592272742
ENST00000308418	0.47786581700592	49.1863035082289	2	2	2.00073367571533	FALSE	0.799127072608856
ENST00000308423	0.471372143252753	243.01999832789	3	3	7.00012220457045	FALSE	0.799127072608856
ENST00000308436	0.768612857827231	12.7639090196593	2	2	2	FALSE	0.905323170220437
ENST00000308482	0.86936956393545	3.85567309110358	2	2	2	FALSE	0.937333084505536
ENST00000308497	0.195490417561111	122.155003394801	1	1	1	FALSE	0.795672592272742
ENST00000308508	0.609066636887481	80.9781868807904	5	4	5.00134589502019	FALSE	0.850498456914952
ENST00000308528	0.252150862129466	795.021863267041	3	3	9	FALSE	0.795672592272742
ENST00000308588	0.560540370412819	19.9079223413861	1	1	1	FALSE	0.829357685645543
ENST00000308641	0.429217262397491	297.867335569382	4	4	8	FALSE	0.797402919536018
ENST00000308664	0.410057219249634	50.8946804579231	1	1	1	FALSE	0.795672592272742
ENST00000308666	0.318918100279596	77.3323589291301	3	1	1	FALSE	0.795672592272742
ENST00000308696	NA	NA	NA	NA	NA	NA	NA
ENST00000308700	0.646605452984748	29.0968673722252	1	1	2	FALSE	0.867365063936348
ENST00000308710	0.378116652860276	93.0589410343786	2	2	2	FALSE	0.795672592272742
ENST00000308713	0.378778331116927	86.8500414319261	2	2	2.00576415717041	FALSE	0.795672592272742
ENST00000308721	0.320072127396499	100.494499919646	2	2	2.00012220457045	FALSE	0.795672592272742
ENST00000308724	0.238775198487668	1904.83451703779	10	10	19	FALSE	0.795672592272742
ENST00000308736	0.198291110078934	254.645496260342	2	2	2	FALSE	0.795672592272742
ENST00000308748	0.343082907407443	279.629342833296	4	4	5.00097826425004	FALSE	0.795672592272742
ENST00000308769	0.574641525032701	64.9556020106887	4	3	3.01363938511116	FALSE	0.834374111288699
ENST00000308783	0.191087500088701	263.746488701905	2	2	2.0002444091409	FALSE	0.795672592272742
ENST00000308831	0.27013928319145	93.7850635913727	1	1	1.00048899755501	FALSE	0.795672592272742
ENST00000308860	0.251436069250637	100.499933953738	1	1	1.00048899755501	FALSE	0.795672592272742
ENST00000308874	0.902404233953954	3.37668386003021	2	2	5.00085605967959	FALSE	0.956171347093291
ENST00000308893	0.150391508413659	280.49012357563	2	2	2.00134559581097	FALSE	0.795672592272742
ENST00000308919	0.564307098392638	109.306920547276	6	6	7.00930471629338	FALSE	0.83094588470649
ENST00000308941	0.568373928884281	46.9240777083292	2	2	2	FALSE	0.833370598273866
ENST00000308964	0.925252836940919	1.24077661699105	2	2	2	FALSE	0.965824517208187
ENST00000308979	0.488443423087439	598.614096037068	10	8	20	FALSE	0.799250168250152
ENST00000308982	0.477868673029361	106.832281789519	3	3	3	FALSE	0.799127072608856
ENST00000309007	0.75934753421514	13.3106848253777	2	2	2.00024443901247	FALSE	0.905323170220437
ENST00000309017	0.367599280498846	401.899717423574	3	3	8.00012220457045	FALSE	0.795672592272742
ENST00000309027	0.184114231584425	126.841522631658	1	1	1.00061244487996	FALSE	0.795672592272742
ENST00000309033	0.557027794707417	41.3103940237916	1	1	2	FALSE	0.828230034823717
ENST00000309035	0.516241697463911	987.814856805233	9	9	37.0124842099966	FALSE	0.810814264785637
ENST00000309048	0.162293906362155	641.193781141516	1	1	5	FALSE	0.795672592272742
ENST00000309049	0.9385383773761	7.85104472950702	4	3	40	FALSE	0.970836399402508
ENST00000309052	0.292979223488033	104.285852956089	2	2	2	FALSE	0.795672592272742
ENST00000309061	0.87801433964513	3.52727175522058	2	2	2.00318744636509	FALSE	0.943224036603888
ENST00000309065	0.124155006558407	435.367859974266	4	3	3.00012220457045	FALSE	0.795672592272742
ENST00000309071	NA	NA	NA	NA	NA	NA	NA
ENST00000309137	0.182502721443358	127.547905758915	1	1	1	FALSE	0.795672592272742
ENST00000309156	0.288918321469389	103.378965320933	2	2	2.000366703337	FALSE	0.795672592272742
ENST00000309166	0.568874370630455	166.750676228132	4	4	8.01286021927668	FALSE	0.833519780145992
ENST00000309170	0.21746423259153	273.864014125509	3	3	3	FALSE	0.795672592272742
ENST00000309180	0.288185993009019	108.643598819536	2	2	2	FALSE	0.795672592272742
ENST00000309212	0.598802590188501	148.132340192105	4	4	9.03045811584687	FALSE	0.846085578375136
ENST00000309241	0.0744007145190665	438.170093585621	1	1	2.00122264335493	FALSE	0.795672592272742
ENST00000309276	0.78227277245044	17.9740426213351	4	4	5	FALSE	0.906810919033217
ENST00000309285	0.117428719001045	1283.19056539172	2	2	8	FALSE	0.795672592272742
ENST00000309295	0.486652856853667	33.0887066397753	1	1	1	FALSE	0.799250168250152
ENST00000309340	0.644685399189975	26.9803408530852	2	2	2	FALSE	0.866750552477795
ENST00000309352	0.75488437191536	2.45764802226244	1	1	1.00012220457045	FALSE	0.904809224997343
ENST00000309357	0.780048064107672	1.62882209629327	1	1	1	FALSE	0.906810919033217
ENST00000309377	0.780048064107672	1.62882209629327	1	1	1	FALSE	0.906810919033217
ENST00000309383	0.264793563949754	95.6526695467652	1	1	1	FALSE	0.795672592272742
ENST00000309428	0.788108708648882	1.41728749022412	1	1	1.00024443901247	FALSE	0.906810919033217
ENST00000309469	0.223357586593433	111.070526635645	1	1	1.00073367571533	FALSE	0.795672592272742
ENST00000309522	0.289629428336191	86.9921725689604	1	1	1	FALSE	0.795672592272742
ENST00000309536	0.58534724357672	83.3714457568411	4	4	4	FALSE	0.838757894987547
ENST00000309575	0.800495386744213	1.11084217479424	1	1	1.00318705565089	FALSE	0.90853362249884
ENST00000309664	0.901938271810734	2.17939798797281	2	2	2	FALSE	0.956171347093291
ENST00000309720	0.340951590993125	70.4244516635918	1	1	1	FALSE	0.795672592272742
ENST00000309731	0.968225149076585	3.05062972978816	1	1	30	FALSE	0.982706379448219
ENST00000309737	0.733143466680488	19.5549423862107	2	2	3	FALSE	0.897995409978615
ENST00000309777	0.277680014844638	235.48385083072	3	3	4.00795722511911	FALSE	0.795672592272742
ENST00000309784	0.00059841927784221	31082.0723001891	8	7	50.0397793824069	FALSE	0.37101995226217
ENST00000309794	0.411375355281436	72.890229970872	2	2	2.00012220457045	FALSE	0.795672592272742
ENST00000309859	0.128183085187534	349.744671339467	2	2	2	FALSE	0.795672592272742
ENST00000309877	0.2189865948645	227.451142276728	2	2	2.00012220457045	FALSE	0.795672592272742
ENST00000309881	0.365199120489744	2787.85107578024	15	15	92.0035516858203	FALSE	0.795672592272742
ENST00000309909	0.330339360720326	3046.82878694769	2	2	55	FALSE	0.795672592272742
ENST00000309922	0.111628119867931	371.503680437403	3	2	2	FALSE	0.795672592272742
ENST00000309931	0.249789813117583	196.830789616077	2	2	2	FALSE	0.795672592272742
ENST00000309950	0.396305643282438	54.5137942028226	1	1	1.00024443901247	FALSE	0.795672592272742
ENST00000309951	0.604124268674286	82.1017118800056	6	6	6	FALSE	0.848153626054014
ENST00000309958	0.574018533709453	89.2767201674509	4	4	4.00293658834554	FALSE	0.834091062085537
ENST00000309964	NA	NA	NA	NA	NA	NA	NA
ENST00000309971	0.754472604327329	16.4588372409191	3	3	3	FALSE	0.904809224997343
ENST00000309976	0.418663195302934	618.234064942202	4	4	14.0001222344457	FALSE	0.795672592272742
ENST00000309979	0.274780515496083	172.31845392694	2	2	2	FALSE	0.795672592272742
ENST00000309983	0.792304981321398	14.2742492078398	2	2	3.00048917695977	FALSE	0.907496969208647
ENST00000309989	0.55276176586978	112.376247096071	4	4	5.00698333891546	FALSE	0.826634453468253
ENST00000309996	0.053524406758089	495.005131811652	2	2	2.00294117647059	FALSE	0.795672592272742
ENST00000310015	0.702867774868846	5.02094161019969	1	1	1.00257289879931	FALSE	0.8868789979052
ENST00000310018	0.930105431409769	1.88037494971828	5	5	5.00012221950623	FALSE	0.967624421360682
ENST00000310053	0.466777619324009	66.0799987125961	3	3	3	FALSE	0.798942673437028
ENST00000310054	0.661932457530359	63.0780912165134	2	2	6.000366703337	FALSE	0.87224845880375
ENST00000310101	0.405344878101602	52.1176054172908	1	1	1	FALSE	0.795672592272742
ENST00000310123	0.0322652372706776	1079.43032150844	3	3	3.00048890790745	FALSE	0.795672592272742
ENST00000310127	0.838430780136801	67.6105185624303	12	12	26.0284467994148	FALSE	0.920566356038474
ENST00000310132	NA	NA	NA	NA	NA	NA	NA
ENST00000310144	0.724367067434169	14.7096510404698	2	2	2	FALSE	0.894251751688713
ENST00000310157	0.329943714283211	73.8060732932357	1	1	1	FALSE	0.795672592272742
ENST00000310164	0.134111085694108	149.055176952645	1	1	1	FALSE	0.795672592272742
ENST00000310169	0.437542184430615	133.241412768207	3	3	3	FALSE	0.798755375002394
ENST00000310193	0.185700308234485	411.582353331903	2	2	4	FALSE	0.795672592272742
ENST00000310232	0.867821801122057	15.5641851841931	6	6	8.00012220457045	FALSE	0.936376922627153
ENST00000310256	0.987205881430097	0.171226516489202	1	1	11.0364283085981	FALSE	0.9924373669934
ENST00000310260	0.47544360813447	35.4585922918166	1	1	1	FALSE	0.799127072608856
ENST00000310298	0.110183991989177	401.783050656762	3	3	3	FALSE	0.795672592272742
ENST00000310300	0.842942193359426	5.82828563587583	2	2	2	FALSE	0.923436207065559
ENST00000310301	0.628645452719996	64.4314333764041	3	3	4	FALSE	0.860029177151361
ENST00000310325	0.636117971963494	10.4172568069865	1	1	1	FALSE	0.862575717027742
ENST00000310343	0.284736324130715	88.6903665137101	1	1	1	FALSE	0.795672592272742
ENST00000310351	0.548036610182334	133.411082924958	4	4	5.00122503981379	FALSE	0.823534137147409
ENST00000310366	0.120123604049732	155.611392893764	1	1	1	FALSE	0.795672592272742
ENST00000310392	0.0514436525139628	886.018067189797	4	3	4.00061186041872	FALSE	0.795672592272742
ENST00000310396	0.138594231505678	2150.4348078309	9	9	18	FALSE	0.795672592272742
ENST00000310417	0.0682945158165273	755.396522137867	2	2	3	FALSE	0.795672592272742
ENST00000310418	0.481180018835575	41.8508411445269	2	2	2.00379666550128	FALSE	0.799127072608856
ENST00000310421	NA	NA	NA	NA	NA	NA	NA
ENST00000310430	0.406713299119072	51.763499561914	1	1	1	FALSE	0.795672592272742
ENST00000310441	0.694276907313284	44.9868071834708	5	5	5.00428638166391	FALSE	0.884131921926356
ENST00000310452	0.974015802356498	0.188028187138913	3	3	3.00049007596177	FALSE	0.985503712198103
ENST00000310454	0.0504016691970706	6895.39413009774	4	3	28.0031800391389	FALSE	0.795672592272742
ENST00000310473	0.84226388906613	5.73686998068278	2	2	2	FALSE	0.922843557463412
ENST00000310483	0.189447449044072	124.652044879183	1	1	1	FALSE	0.795672592272742
ENST00000310512	0.0190460903482317	1365.84754930118	3	3	3.00110013990448	FALSE	0.795672592272742
ENST00000310522	0.699569612292683	72.4899053034671	6	6	9.00097811468395	FALSE	0.8868789979052
ENST00000310546	0.319345683477986	77.1884614220919	1	1	1	FALSE	0.795672592272742
ENST00000310571	0.34176719373362	70.1594870861676	1	1	1	FALSE	0.795672592272742
ENST00000310574	0.130760526034302	585.076778455691	2	2	4	FALSE	0.795672592272742
ENST00000310581	0.26302164257091	384.575517731421	4	4	4.00723423271403	FALSE	0.795672592272742
ENST00000310613	0.382481879329746	109.181776610476	1	1	3.0011013215859	FALSE	0.795672592272742
ENST00000310638	0.752526753307078	2.54544602487353	1	1	1	FALSE	0.904809224997343
ENST00000310706	0.350721268685609	67.4799649014438	1	1	1	FALSE	0.795672592272742
ENST00000310775	0.64608997644946	110.987698213357	8	7	10	FALSE	0.867365063936348
ENST00000310776	0.788418028798102	30.9024054133444	4	4	6	FALSE	0.906810919033217
ENST00000310778	0.389665812112626	178.936312693126	4	4	4	FALSE	0.795672592272742
ENST00000310803	0.304423080930829	82.0630581338533	1	1	1	FALSE	0.795672592272742
ENST00000310806	0.760227533615506	13.3678764888528	1	1	2.0002444091409	FALSE	0.905323170220437
ENST00000310826	0.263976013882434	95.8914674386741	2	1	1.00024443901247	FALSE	0.795672592272742
ENST00000310833	0.0745507064009598	727.917263368384	1	1	3	FALSE	0.795672592272742
ENST00000310858	0.147258270734583	142.93437923904	1	1	1	FALSE	0.795672592272742
ENST00000310864	0.173141017062079	1244.68304257472	8	8	10.0019588344388	FALSE	0.795672592272742
ENST00000310917	0.262788401590278	1127.18076597479	9	9	15.000488997555	FALSE	0.795672592272742
ENST00000310924	0.365120751365813	63.2384292607843	1	1	1.00012220457045	FALSE	0.795672592272742
ENST00000310926	0.824965683408342	2.6875589343738	2	1	2	FALSE	0.915137599356684
ENST00000310954	0.682962266940789	37.3313111343996	3	3	3	FALSE	0.880825011447841
ENST00000310974	0.474742063442348	35.6061216590824	1	1	1.00012223444567	FALSE	0.799127072608856
ENST00000311001	NA	NA	NA	NA	NA	NA	NA
ENST00000311014	0.102467639308126	888.140255655552	4	4	6.00012220457045	FALSE	0.795672592272742
ENST00000311027	0.907856975107723	2.79898865864011	4	4	4	FALSE	0.958449623875336
ENST00000311034	0.242989427598215	200.753322876811	2	2	2.00048890790745	FALSE	0.795672592272742
ENST00000311052	0.739638444708812	3.08322877706266	1	1	1.00012221950623	FALSE	0.900363314067574
ENST00000311085	0.334903949386557	418.789244398974	3	2	7.00085679314565	FALSE	0.795672592272742
ENST00000311101	0.197428758479998	121.350709918544	1	1	1	FALSE	0.795672592272742
ENST00000311106	0.186218384569699	256.077019089671	1	1	2	FALSE	0.795672592272742
ENST00000311117	0.372777719689465	60.90476225952	1	1	1	FALSE	0.795672592272742
ENST00000311124	0.274529925019376	365.560452115736	4	4	4.00220258384632	FALSE	0.795672592272742
ENST00000311128	NA	NA	NA	NA	NA	NA	NA
ENST00000311129	0.719970906563806	119.785327246983	4	4	11	FALSE	0.893299505867989
ENST00000311131	0.83578982395798	6.74243289062915	2	2	3	FALSE	0.91953542803794
ENST00000311141	0.69975528758919	5.1444419455373	1	1	1.01012470675392	FALSE	0.8868789979052
ENST00000311160	0.13724572844686	337.712771986788	1	1	3.00036661371135	FALSE	0.795672592272742
ENST00000311172	0.61761426539372	29.1497539947613	2	2	2.00097979179424	FALSE	0.85453667914656
ENST00000311180	0.246347544755748	441.652271670596	2	2	6.00110024449878	FALSE	0.795672592272742
ENST00000311183	0.318386067447091	114.203802475944	2	2	2	FALSE	0.795672592272742
ENST00000311191	0.873074556025815	3.51636757855422	1	1	2.000733406674	FALSE	0.939693596164453
ENST00000311224	0.922725969641413	1.35707974367828	2	2	2	FALSE	0.965012890089652
ENST00000311227	0.0891993195859743	613.188246960812	1	1	2.00318198506915	FALSE	0.795672592272742
ENST00000311234	NA	NA	NA	NA	NA	NA	NA
ENST00000311277	0.772038923807042	1.86526453730195	1	1	1.00024449877751	FALSE	0.905323170220437
ENST00000311303	0.686133230595835	1018.57536819197	14	14	101	FALSE	0.881484155986126
ENST00000311320	0.341195616038521	70.3603924432292	1	1	1.00726243229936	FALSE	0.795672592272742
ENST00000311371	0.119797178309106	367.269431955699	2	2	2.00024443901247	FALSE	0.795672592272742
ENST00000311381	0.399906419064885	53.5653219346441	1	1	1	FALSE	0.795672592272742
ENST00000311388	0.82592409257913	12.2696779061375	4	3	4	FALSE	0.915283608969192
ENST00000311403	0.503020703779877	264.133475997876	1	1	10.1337958374628	FALSE	0.803607683246371
ENST00000311412	0.0281793584272181	3373.42970009713	7	7	10.000978832742	FALSE	0.795672592272742
ENST00000311438	0.370431904400716	110.743105582805	2	2	3	FALSE	0.795672592272742
ENST00000311450	0.797179598710888	1.19489943935131	1	1	1	FALSE	0.907496969208647
ENST00000311485	0.406325727178316	71.7157847929695	3	2	2	FALSE	0.795672592272742
ENST00000311502	0.110039586375599	160.848187923628	1	1	1	FALSE	0.795672592272742
ENST00000311506	0.798638835886486	58.7380610015206	2	2	25	FALSE	0.907882446124843
ENST00000311519	0.0711343873276853	12307.4773392339	5	5	65.0458690414948	FALSE	0.795672592272742
ENST00000311575	0.940257246141462	1.11323996391402	1	1	3.00367017372156	FALSE	0.971746388647488
ENST00000311601	0.553912485563928	20.9567333576949	1	1	1	FALSE	0.826940708020923
ENST00000311604	0.494852327213386	39.63710952683	2	2	2	FALSE	0.80223381206782
ENST00000311626	0.559822737160644	92.0966753872818	1	1	4.01225640397108	FALSE	0.829006854290651
ENST00000311635	0.138386958856765	147.145285712101	1	1	1.0014684287812	FALSE	0.795672592272742
ENST00000311637	0.519044743697448	91.8465913999525	3	3	3	FALSE	0.811942773583038
ENST00000311638	0.816520102106745	0.812358990106509	2	1	1	FALSE	0.913624380739726
ENST00000311659	0.795125277049516	53.6595714993398	4	4	12	FALSE	0.907496969208647
ENST00000311672	0.395919958413884	54.6227958170486	1	1	1	FALSE	0.795672592272742
ENST00000311713	0.82148522819846	14.1361048682902	4	4	4.000366703337	FALSE	0.913972390925825
ENST00000311734	NA	NA	NA	NA	NA	NA	NA
ENST00000311745	0.457260797295889	53.7310684775977	2	2	2	FALSE	0.798942673437028
ENST00000311762	NA	NA	NA	NA	NA	NA	NA
ENST00000311764	0.462755247207968	38.2169535050539	1	1	1	FALSE	0.798942673437028
ENST00000311765	0.346501214842179	68.3785794668533	1	1	1.00110091743119	FALSE	0.795672592272742
ENST00000311785	0.144507688367099	294.829739886898	2	2	2.00073376543965	FALSE	0.795672592272742
ENST00000311822	0.383791661585681	81.3669508172139	1	1	2	FALSE	0.795672592272742
ENST00000311856	0.665890627295303	99.4456595771922	1	1	9	FALSE	0.872935083693578
ENST00000311875	0.982378323561496	0.255638703246884	6	6	6.00502155511714	FALSE	0.989341430403043
ENST00000311890	0.175522455944522	130.49782585398	1	1	1	FALSE	0.795672592272742
ENST00000311895	0.866177384156326	4.07493677265481	2	2	2	FALSE	0.935121190601988
ENST00000311907	0.32139520212834	76.5487073210582	1	1	1	FALSE	0.795672592272742
ENST00000311915	0.2791196422384	90.6237719791765	1	1	1	FALSE	0.795672592272742
ENST00000311916	0.696475944113371	5.43094075790717	2	1	1	FALSE	0.884949406400222
ENST00000311921	0.768425437083779	19.4011269531199	4	4	4	FALSE	0.905323170220437
ENST00000311955	0.393661122272984	81.358680856674	2	2	2	FALSE	0.795672592272742
ENST00000311981	0.193509065741983	246.648967964854	2	2	2	FALSE	0.795672592272742
ENST00000312017	0.633498623255112	47.0881010519007	1	1	3	FALSE	0.861470847668014
ENST00000312033	0.717027599664041	30.1468254357216	2	2	3	FALSE	0.89180499376839
ENST00000312046	0.252882796553007	99.9790399590757	2	1	1.00012224938875	FALSE	0.795672592272742
ENST00000312049	0.570631373783802	18.4341889545525	1	1	1	FALSE	0.833611228643137
ENST00000312053	0.64472515435775	54.2639655170451	4	4	5	FALSE	0.866750552477795
ENST00000312090	0.439881834853077	63.203329511911	3	3	3	FALSE	0.798942673437028
ENST00000312108	0.429048839687329	437.030348474952	5	5	11	FALSE	0.797402919536018
ENST00000312123	0.28220640288547	89.5653187397403	1	1	1	FALSE	0.795672592272742
ENST00000312150	0.0120082767363382	1927.43114850355	5	4	5	FALSE	0.795672592272742
ENST00000312165	0.164864786335354	548.238622078394	5	5	5.00158940657758	FALSE	0.795672592272742
ENST00000312216	0.488540452751525	56.2481519863755	3	1	4	FALSE	0.799250168250152
ENST00000312251	0.329239730552295	96.3411629090516	2	2	2	FALSE	0.795672592272742
ENST00000312349	0.0932554092661644	830.345493261651	4	4	4.00012220457045	FALSE	0.795672592272742
ENST00000312350	0.545009811564043	100.098732192364	2	2	4.00048899755501	FALSE	0.82161072388744
ENST00000312352	0.719461035427856	4.06544985929486	1	1	1	FALSE	0.893191166901129
ENST00000312371	0.268604722035638	121.288838845427	2	2	2.00061114234947	FALSE	0.795672592272742
ENST00000312397	0.949058676063532	1.20272186495256	4	4	4.00257018553643	FALSE	0.974932093786908
ENST00000312405	0.663727900432235	22.6633230467208	2	2	2	FALSE	0.872935083693578
ENST00000312423	0.914772926522792	3.35787912557165	2	2	4	FALSE	0.961502410512758
ENST00000312428	0.38446229700345	4301.09815219486	40	37	99.0275623526381	FALSE	0.795672592272742
ENST00000312442	0.995729221212515	0.00557626043176236	1	1	5	FALSE	0.998144085936555
ENST00000312465	0.808701982949025	0.954063869429254	1	1	1.00012224938875	FALSE	0.911403383035415
ENST00000312521	NA	NA	NA	NA	NA	NA	NA
ENST00000312541	0.15660037774558	138.74885771406	1	1	1	FALSE	0.795672592272742
ENST00000312553	0.197835373988625	337.178512431551	3	3	3.00294012641852	FALSE	0.795672592272742
ENST00000312629	0.377083301773025	276.114114170002	4	4	5	FALSE	0.795672592272742
ENST00000312637	0.287697793450007	87.6799858089724	1	1	1.00061132167747	FALSE	0.795672592272742
ENST00000312648	0.290653049568501	86.6780392265293	1	1	1.00012220457045	FALSE	0.795672592272742
ENST00000312665	0.780296245106084	8.1045151831314	1	1	2	FALSE	0.906810919033217
ENST00000312777	0.794717417202733	115.316436136329	10	10	26.0055113613806	FALSE	0.907496969208647
ENST00000312865	0.0374879157702435	1930.63576344666	4	4	6.00391422475627	FALSE	0.795672592272742
ENST00000312891	0.225019291954801	215.898064509346	2	2	2	FALSE	0.795672592272742
ENST00000312912	NA	NA	NA	NA	NA	NA	NA
ENST00000312916	0.502007730162984	167.151628728056	5	5	6.00440654498947	FALSE	0.803437314782536
ENST00000312938	0.610519377146254	70.3347532226042	4	4	4.00110058834326	FALSE	0.851451206142546
ENST00000312942	0.472379189256165	690.058075892052	3	3	22	FALSE	0.799127072608856
ENST00000312943	0.671298947533881	50.8741748043642	2	2	4.02225348980584	FALSE	0.876437912700916
ENST00000312990	0.488691085279052	32.6993369340172	1	1	1	FALSE	0.799250168250152
ENST00000313005	0.179696276790163	128.728214976264	1	1	1	FALSE	0.795672592272742
ENST00000313010	0.201550960521463	233.819935676031	3	2	2	FALSE	0.795672592272742
ENST00000313028	0.473682495718809	204.396384815391	4	4	6.00012220457045	FALSE	0.799127072608856
ENST00000313040	0.38732250952234	56.9633616248358	1	1	1	FALSE	0.795672592272742
ENST00000313080	0.94052801920396	1.35900712494227	4	4	4.00354802990423	FALSE	0.971952585949088
ENST00000313093	0.23044338775086	322.130967851714	4	4	4.01278621707814	FALSE	0.795672592272742
ENST00000313164	0.141595000390115	1839.04159911273	5	5	20	FALSE	0.795672592272742
ENST00000313182	0.384715847672474	57.6864906537134	2	1	1	FALSE	0.795672592272742
ENST00000313213	0.75415743970172	2.66238483344658	1	1	3	FALSE	0.904809224997343
ENST00000313234	NA	NA	NA	NA	NA	NA	NA
ENST00000313236	0.738125494759562	28.6968962985278	4	4	4.00024443901247	FALSE	0.900197415231644
ENST00000313237	0.131059352944095	1802.72328185659	3	3	19.1005350589753	FALSE	0.795672592272742
ENST00000313244	0.943724525658406	0.886548437832934	2	2	3	FALSE	0.973279938042223
ENST00000313285	0.943724525658406	0.886548437832934	2	2	3	FALSE	0.973279938042223
ENST00000313311	0.659731766558957	9.40182145415323	2	2	2	FALSE	0.871864557401602
ENST00000313341	NA	NA	NA	NA	NA	NA	NA
ENST00000313367	0.140492889761815	145.997466770975	1	1	1.00085605967959	FALSE	0.795672592272742
ENST00000313375	0.182146044642814	304.474544517855	3	3	3.01306446531808	FALSE	0.795672592272742
ENST00000313386	0.961961101206248	1.12132676748908	2	2	7	FALSE	0.980530076005193
ENST00000313431	0.205160050836812	246.786786646574	1	1	1	FALSE	0.795672592272742
ENST00000313511	0.950914758820427	0.00443208042217133	1	1	1	FALSE	0.976104553756068
ENST00000313525	NA	NA	NA	NA	NA	NA	NA
ENST00000313543	0.898318240423449	23.1486909984526	2	2	23.0028107051204	FALSE	0.953842503454448
ENST00000313552	0.361032550221612	64.426277022185	1	1	1	FALSE	0.795672592272742
ENST00000313578	0.034446721306017	1284.38339577209	5	5	5.00416856491378	FALSE	0.795672592272742
ENST00000313581	0.204703000956543	1812.13613927048	7	6	17.0012237659925	FALSE	0.795672592272742
ENST00000313597	0.414816837940577	49.6628341126307	1	1	1	FALSE	0.795672592272742
ENST00000313599	0.875152603675973	11.5614811831552	6	4	7	FALSE	0.941187535609893
ENST00000313608	0.391439472072208	55.8305523372389	1	1	1.00012220457045	FALSE	0.795672592272742
ENST00000313624	0.674422749677844	51.2765771766821	2	2	4.00012220457045	FALSE	0.877695478065622
ENST00000313639	0.704506929515169	38.0932978964513	4	4	4.00759405493416	FALSE	0.8868789979052
ENST00000313640	0.674422749677844	51.2765771766821	2	2	4.00012220457045	FALSE	0.877695478065622
ENST00000313654	0.884728349155228	14.1446829815706	10	10	12.0352524866571	FALSE	0.946411629086135
ENST00000313663	0.211260842266505	454.129448005361	3	3	4	FALSE	0.795672592272742
ENST00000313667	0.130500368709721	150.756492728769	1	1	1.00294081607646	FALSE	0.795672592272742
ENST00000313669	0.126781955622126	429.467345058649	3	3	3.00987410515922	FALSE	0.795672592272742
ENST00000313683	0.236883861953983	105.864453506816	1	1	1	FALSE	0.795672592272742
ENST00000313695	0.579573803483839	41.3064619765674	2	2	2.00294081607646	FALSE	0.835209063535278
ENST00000313698	0.586736269211666	481.098132885906	9	9	30	FALSE	0.839737712164934
ENST00000313726	0.00843102165080645	1971.8443103056	3	3	4.00158919725741	FALSE	0.795672592272742
ENST00000313728	0.126805361815486	3097.11176804061	4	3	24	FALSE	0.795672592272742
ENST00000313733	0.743766100958349	17.445597766993	3	3	3	FALSE	0.901294386733466
ENST00000313735	0.76758560324137	51.8321558452081	3	3	15	FALSE	0.905323170220437
ENST00000313777	0.264198510562875	624.466089592624	5	5	8.00832301406154	FALSE	0.795672592272742
ENST00000313833	0.0717548703833375	697.19859199701	3	3	3.00012220457045	FALSE	0.795672592272742
ENST00000313843	0.0517969068668492	564.08287915276	1	1	3	FALSE	0.795672592272742
ENST00000313860	0.0428071114800593	3967.80695921505	1	1	16.0667320902846	FALSE	0.795672592272742
ENST00000313984	0.292150777687681	86.1612962251141	1	1	1	FALSE	0.795672592272742
ENST00000314032	0.210279567771099	1114.60022619507	4	4	26	FALSE	0.795672592272742
ENST00000314045	0.912566184397912	3.68839151998542	5	5	5	FALSE	0.960447743455828
ENST00000314100	0.242750936089013	103.715966019922	1	1	1	FALSE	0.795672592272742
ENST00000314117	0.455179265998297	39.9191433850253	1	1	1	FALSE	0.798942673437028
ENST00000314126	0.437567479102985	55.4098144667926	2	2	2	FALSE	0.798755375002394
ENST00000314128	0.076545025559275	238.691096477634	2	2	2.00024443901247	FALSE	0.795672592272742
ENST00000314144	0.602462994981658	160.901349521939	5	5	11.0003668528154	FALSE	0.847577835112439
ENST00000314167	0.847090336179599	5.50761342230907	3	2	2.00776053215078	FALSE	0.925307294425381
ENST00000314174	0.716165682716525	38.4373472607737	4	4	4	FALSE	0.89126756719082
ENST00000314191	0.718131840617709	18.9639493946302	4	2	2	FALSE	0.8923493036372
ENST00000314214	0.118500615389991	156.575145389224	1	1	1	FALSE	0.795672592272742
ENST00000314218	0.123413051885375	702.322608390364	6	4	6	FALSE	0.795672592272742
ENST00000314235	0.665112588825482	153.113208255552	1	1	22	FALSE	0.872935083693578
ENST00000314250	0.0143371981850102	3760.28795332502	9	9	9.01265116998442	FALSE	0.795672592272742
ENST00000314256	0.975027495169753	0.239061763606845	9	8	8.00061115730716	FALSE	0.986161577496324
ENST00000314262	0.334873618880442	72.3096452208578	1	1	1	FALSE	0.795672592272742
ENST00000314276	0.0143371981850102	3760.28795332502	9	9	9.01265116998442	FALSE	0.795672592272742
ENST00000314328	0.292707214338298	240.229584380978	3	3	3.00122339124052	FALSE	0.795672592272742
ENST00000314358	0.395715453886148	54.6847726300643	1	1	1	FALSE	0.795672592272742
ENST00000314400	0.459520314509514	38.9383465025006	1	1	1	FALSE	0.798942673437028
ENST00000314423	NA	NA	NA	NA	NA	NA	NA
ENST00000314425	0.532290991700567	152.330349580365	4	4	4.00158943640527	FALSE	0.818078774850223
ENST00000314471	0.0994653925170129	166.351225898334	1	1	1.00024443901247	FALSE	0.795672592272742
ENST00000314485	0.88089661935199	3.35605618351593	1	1	2.01066699362433	FALSE	0.944680046090629
ENST00000314529	0.296144679175906	137.140579217039	1	1	2	FALSE	0.795672592272742
ENST00000314574	0.448433902377912	41.4662588259534	1	1	1.00012224938875	FALSE	0.798942673437028
ENST00000314583	0.0429527660517164	9447.7709883733	2	2	72.017599579026	FALSE	0.795672592272742
ENST00000314595	0.52949954123859	64.5924605330732	3	3	3.00048935661339	FALSE	0.816913838761946
ENST00000314606	0.141677388869696	971.173214068383	2	2	7.02503067484663	FALSE	0.795672592272742
ENST00000314622	0.181778964772928	298.474640011145	3	3	3	FALSE	0.795672592272742
ENST00000314641	0.740447600400066	3.04256130896278	1	1	1	FALSE	0.900363314067574
ENST00000314666	0.685318274306027	55.3448182215123	6	6	6.0002444091409	FALSE	0.881360859499769
ENST00000314669	0.750907383625387	25.8745299188355	2	2	4	FALSE	0.904809224997343
ENST00000314673	0.0816708499275316	397.086236042097	2	2	2	FALSE	0.795672592272742
ENST00000314728	0.53415820024964	24.2085995674545	1	1	1.00061139642944	FALSE	0.819301403375288
ENST00000314752	0.500366051468088	30.3613253496207	1	1	1.00061132167747	FALSE	0.803437314782536
ENST00000314756	NA	NA	NA	NA	NA	NA	NA
ENST00000314759	0.185288755988865	126.501841652033	1	1	1.0087535445691	FALSE	0.795672592272742
ENST00000314761	0.437885956329381	426.300060948537	2	2	10.0001222942399	FALSE	0.798818302037281
ENST00000314830	0.414747008577694	49.6778151785644	1	1	1	FALSE	0.795672592272742
ENST00000314888	0.311063553031674	79.7793106631523	2	1	1.00012220457045	FALSE	0.795672592272742
ENST00000314891	0.663921915209667	7.85222826647877	1	1	1	FALSE	0.872935083693578
ENST00000314970	0.0562079244104727	2615.16927119434	3	3	12	FALSE	0.795672592272742
ENST00000314992	0.214063522537651	134.680624133602	2	2	2	FALSE	0.795672592272742
ENST00000315005	0.582274088575743	16.7880063856004	1	1	1	FALSE	0.836639478370709
ENST00000315082	0.288818505313756	774.759677524336	4	4	10.0094302266158	FALSE	0.795672592272742
ENST00000315087	0.363041695386326	99.388140827271	1	1	2	FALSE	0.795672592272742
ENST00000315099	0.775944231407865	1.74796277666462	1	1	1	FALSE	0.906464484104426
ENST00000315144	0.913778756829598	4.2198888429958	2	2	5.00489296636086	FALSE	0.960982439719022
ENST00000315170	0.581519479155937	54.7322605817176	1	1	3	FALSE	0.836083661398438
ENST00000315184	0.90898064917765	4.20770701204465	2	2	6	FALSE	0.959190473060742
ENST00000315204	0.875986235941939	3.6065857875994	2	2	2.00073403474431	FALSE	0.941638604952955
ENST00000315215	0.63088309982644	66.7441458515835	5	4	4.00293649888499	FALSE	0.86062225634357
ENST00000315251	0.0728666232505712	721.834780295059	3	3	3.00012220457045	FALSE	0.795672592272742
ENST00000315264	0.852008433142343	35.502527200966	16	16	21.1164941846784	FALSE	0.92792997668968
ENST00000315266	NA	NA	NA	NA	NA	NA	NA
ENST00000315273	0.650286114482595	8.94148368890857	1	1	1.00012220457045	FALSE	0.869427818226093
ENST00000315274	0.0540404711349218	832.293642794467	3	3	3.00024443901247	FALSE	0.795672592272742
ENST00000315286	0.428340560773252	46.2682082832423	1	1	1	FALSE	0.797397460421085
ENST00000315330	0.137541882412149	599.581338604969	2	1	4	FALSE	0.795672592272742
ENST00000315366	0.238377584627558	105.34328967849	1	1	1	FALSE	0.795672592272742
ENST00000315367	0.831402933719082	4.69923304979802	2	2	2	FALSE	0.917556959993571
ENST00000315368	0.33850708913894	114.288279908397	1	1	2	FALSE	0.795672592272742
ENST00000315396	0.13962811515183	338.360200958443	3	2	2	FALSE	0.795672592272742
ENST00000315423	0.186430404572209	314.585186605486	3	3	3	FALSE	0.795672592272742
ENST00000315467	NA	NA	NA	NA	NA	NA	NA
ENST00000315480	0.0845304794842486	510.400134350561	2	2	2	FALSE	0.795672592272742
ENST00000315489	0.673211671876439	41.014589949809	2	2	3.00134546125737	FALSE	0.877418403735318
ENST00000315506	0.205002675663009	339.389533244809	2	2	3	FALSE	0.795672592272742
ENST00000315520	0.150767020838157	141.343228415772	1	1	1	FALSE	0.795672592272742
ENST00000315563	0.231681386652978	607.051193248545	6	6	6.00073340669591	FALSE	0.795672592272742
ENST00000315571	0.298315337409657	84.0836512272675	1	1	1	FALSE	0.795672592272742
ENST00000315576	0.605191806535088	751.678252618177	5	5	49	FALSE	0.848763832811097
ENST00000315579	0.447198723915546	41.7555106430491	1	1	1	FALSE	0.798942673437028
ENST00000315580	0.925846450445855	1.3365945850184	1	1	2.0002444091409	FALSE	0.965824517208187
ENST00000315596	0.160791398885502	835.395195742855	3	3	7.02049273492611	FALSE	0.795672592272742
ENST00000315614	0.547498916914022	47.5722889569678	2	2	2.00024443901247	FALSE	0.823433841194013
ENST00000315616	0.210344467779155	240.679610221873	2	2	2	FALSE	0.795672592272742
ENST00000315658	0.485366704761026	106.214434374977	3	3	3	FALSE	0.799250168250152
ENST00000315713	0.411755512857749	144.153207779125	3	3	3.00012223444567	FALSE	0.795672592272742
ENST00000315732	0.426058848920881	46.8009300220252	1	1	1	FALSE	0.796240148235523
ENST00000315757	0.836472813580726	6.38159544592106	2	2	2	FALSE	0.91953542803794
ENST00000315758	0.372171262865721	157.507961700901	2	2	3	FALSE	0.795672592272742
ENST00000315764	0.9001210984398	4.76997990979826	3	3	4.000366703337	FALSE	0.954864814334957
ENST00000315781	0.411475815965588	78.2940687523051	2	2	2	FALSE	0.795672592272742
ENST00000315782	0.47754604527984	536.431987333186	8	8	16.0034280117532	FALSE	0.799127072608856
ENST00000315796	0.536839595940826	339.831158359991	1	1	14	FALSE	0.819955134192363
ENST00000315872	NA	NA	NA	NA	NA	NA	NA
ENST00000315906	0.0803006036093392	647.924111703024	3	3	3.00318345523518	FALSE	0.795672592272742
ENST00000315913	0.833251710418316	6.63669727297174	2	2	2.00048886308915	FALSE	0.918725513709954
ENST00000315938	0.196821721207038	843.23308135795	2	2	9.0002444091409	FALSE	0.795672592272742
ENST00000315939	0.494435041688616	39.1625723758485	3	2	2.00195738139357	FALSE	0.802104420627107
ENST00000315962	0.0615325520643815	728.758763461284	2	2	2	FALSE	0.795672592272742
ENST00000315970	0.649336910766394	58.3369347568792	4	4	4	FALSE	0.868754827155823
ENST00000315997	0.607195890842523	13.5796464359076	1	1	1.00012220457045	FALSE	0.849364367869143
ENST00000316024	0.348348303787127	68.1834236645063	1	1	1	FALSE	0.795672592272742
ENST00000316045	0.927445290644136	3.47333927899168	4	3	7.01225189904435	FALSE	0.966085539148405
ENST00000316048	0.432657268896854	45.2146102772736	1	1	1	FALSE	0.797402919536018
ENST00000316068	0.978140038482819	0.119188690254316	5	5	5	FALSE	0.987158743919499
ENST00000316077	0.43645124499543	56.9832052448936	1	1	2.00122414004162	FALSE	0.798755375002394
ENST00000316081	0.260450807329918	1323.18120377945	12	11	16.0223676619833	FALSE	0.795672592272742
ENST00000316097	0.582869081704618	16.7212752451729	1	1	1	FALSE	0.836965393667859
ENST00000316156	0.555765134885799	45.5103143514965	2	2	2.00735744941754	FALSE	0.82737382766758
ENST00000316163	0.778137523243981	458.243415222093	4	4	113.730929291185	FALSE	0.906810919033217
ENST00000316170	0.201317158453548	747.912812963089	6	6	7.00085573081837	FALSE	0.795672592272742
ENST00000316199	0.128007562976103	1462.80646624554	2	2	10.0001222045705	FALSE	0.795672592272742
ENST00000316218	0.831451908029365	9.41761579861409	3	3	3.00024443901247	FALSE	0.917556959993571
ENST00000316273	0.764255349272297	22.1453850264963	3	3	4.0002444091409	FALSE	0.905323170220437
ENST00000316300	0.503395497980389	405.526471087371	7	7	23	FALSE	0.804067153288453
ENST00000316308	0.406138194603044	51.8951380927973	1	1	1.00036697247706	FALSE	0.795672592272742
ENST00000316334	0.0368481397170777	1111.37597845942	2	2	3.0002444091409	FALSE	0.795672592272742
ENST00000316341	0.214741151287528	420.258381204558	3	3	4	FALSE	0.795672592272742
ENST00000316364	NA	NA	NA	NA	NA	NA	NA
ENST00000316375	0.484261884386051	33.6081374658802	1	1	1	FALSE	0.799250168250152
ENST00000316418	0.690888985947769	5.80411436610824	1	1	1	FALSE	0.883096058268475
ENST00000316423	0.99158748578133	0.0685090234940308	3	3	4.00404243660179	FALSE	0.99508926619021
ENST00000316425	0.374765176686058	60.4716979779044	1	1	1	FALSE	0.795672592272742
ENST00000316428	0.390921557124041	160.343162819447	3	3	3	FALSE	0.795672592272742
ENST00000316436	0.703349551883188	39.8702348381972	2	2	4	FALSE	0.8868789979052
ENST00000316470	0.266591609222328	409.410962465796	4	4	5	FALSE	0.795672592272742
ENST00000316495	0.0237129742337638	2587.5153976297	2	2	7	FALSE	0.795672592272742
ENST00000316519	0.106821478089376	615.656117096968	4	4	4.0002444091409	FALSE	0.795672592272742
ENST00000316549	0.188180525441692	582.2256191822	5	5	6	FALSE	0.795672592272742
ENST00000316577	0.676169214214849	40.774125378371	3	3	4	FALSE	0.878730887513209
ENST00000316606	0.93322370045601	1.70973010794949	1	1	9	FALSE	0.968263203666523
ENST00000316607	NA	NA	NA	NA	NA	NA	NA
ENST00000316637	0.225779527762424	156.416725354294	3	3	3.00024443901247	FALSE	0.795672592272742
ENST00000316694	0.335364973573738	382.957026001265	4	3	7.00048887802493	FALSE	0.795672592272742
ENST00000316707	0.279455995791053	1058.43972655183	6	5	15.0013444145686	FALSE	0.795672592272742
ENST00000316737	NA	NA	NA	NA	NA	NA	NA
ENST00000316757	0.208704864542327	1355.18850346874	13	13	15.0200788253496	FALSE	0.795672592272742
ENST00000316763	0.509177442142277	28.6790522514634	1	1	1	FALSE	0.807391340481361
ENST00000316793	0.90936372480666	2.22631996969059	3	3	3.00085570089201	FALSE	0.959372047827585
ENST00000316803	0.488184192650948	32.8021567919226	1	1	1	FALSE	0.799250168250152
ENST00000316843	0.668542086696166	23.8905126112066	2	1	2.19101274312542	FALSE	0.874967766506976
ENST00000316881	0.568981134379716	18.6891997676962	1	1	1.0025732140669	FALSE	0.833519780145992
ENST00000316891	0.755455779254776	106.474502763131	5	5	18	FALSE	0.904809224997343
ENST00000316902	0.433934868634157	126.481812531595	3	3	3	FALSE	0.797476638125829
ENST00000316911	0.252464906426677	100.12986666606	1	1	1.00195886385896	FALSE	0.795672592272742
ENST00000316924	0.327483136794329	428.817870098986	5	5	7.00563083475774	FALSE	0.795672592272742
ENST00000316948	0.483226050392053	33.7603308141049	1	1	1	FALSE	0.799250168250152
ENST00000316950	0.309452904592828	80.3909990620504	1	1	1	FALSE	0.795672592272742
ENST00000317020	0.210734026698824	219.251480890778	1	1	1	FALSE	0.795672592272742
ENST00000317040	0.64135203985324	11.3127072735771	1	1	2	FALSE	0.865688904701204
ENST00000317091	0.216210926737821	233.373407665311	2	2	2	FALSE	0.795672592272742
ENST00000317096	0.197428758479998	121.350709918544	1	1	1	FALSE	0.795672592272742
ENST00000317118	0.789174543139778	1.38568253745848	1	1	1	FALSE	0.906810919033217
ENST00000317133	0.132364763757635	594.17565987819	2	2	4.00293524153639	FALSE	0.795672592272742
ENST00000317135	0.764855913415575	2.09920956450237	1	1	1	FALSE	0.905323170220437
ENST00000317173	0.571820908100826	301.439798822756	1	1	14	FALSE	0.833611228643137
ENST00000317235	0.418663195302934	618.234064942202	4	4	14.0001222344457	FALSE	0.795672592272742
ENST00000317256	0.799653775663335	9.33213545796303	2	2	2	FALSE	0.908037045760771
ENST00000317268	0.799653775663335	9.33213545796303	2	2	2	FALSE	0.908037045760771
ENST00000317276	0.601027763654933	63.5905317374285	3	3	3.00220258384632	FALSE	0.847396998146461
ENST00000317296	0.263973606949436	354.389645523602	3	3	4	FALSE	0.795672592272742
ENST00000317338	0.462874450979311	38.1914930877757	1	1	1	FALSE	0.798942673437028
ENST00000317361	0.355853099221244	123.555369536553	4	2	3	FALSE	0.795672592272742
ENST00000317368	0.825788490014743	6.82899169874633	2	2	2	FALSE	0.915283608969192
ENST00000317370	0.914914480542723	3.83925976449687	4	4	5	FALSE	0.961502410512758
ENST00000317442	0.558386588680036	20.2337423522989	1	1	1	FALSE	0.828769648487018
ENST00000317446	0.467818723320018	1346.65896227713	24	24	54.0409966083702	FALSE	0.798942673437028
ENST00000317459	0.895892606725388	3.46082688648234	2	2	4	FALSE	0.95260174272952
ENST00000317479	0.155253781412079	139.353278055324	1	1	1	FALSE	0.795672592272742
ENST00000317483	0.510790363129702	95.6825365134297	2	2	3	FALSE	0.807943356381475
ENST00000317502	0.221481590107293	214.327858567616	2	2	2.00676673228346	FALSE	0.795672592272742
ENST00000317509	0.68105284375195	6.49856964024903	1	1	1.00024443901247	FALSE	0.879776568688
ENST00000317568	0.780198993244245	23.3400315560026	3	3	4.00858643645153	FALSE	0.906810919033217
ENST00000317571	NA	NA	NA	NA	NA	NA	NA
ENST00000317578	0.377457265985416	97.646389784732	1	1	2.00416309538386	FALSE	0.795672592272742
ENST00000317615	0.540064346870993	23.1323190088169	1	1	1	FALSE	0.820893442438714
ENST00000317620	0.000119850785229692	2980.62423031417	3	3	4.0002444091409	FALSE	0.167694294038606
ENST00000317643	0.932114221969636	0.0161108939489249	1	1	1	FALSE	0.968263203666523
ENST00000317668	0.000119850785229692	2980.62423031417	3	3	4.0002444091409	FALSE	0.167694294038606
ENST00000317677	0.887079971427546	18.5943961728302	4	4	13	FALSE	0.947727203457828
ENST00000317716	0.296522123428422	895.013914518229	9	9	15	FALSE	0.795672592272742
ENST00000317735	0.93096514127897	7.7479676410775	5	5	27	FALSE	0.968051695755725
ENST00000317744	0.278748897230551	464.900816337899	5	5	6.00220426157237	FALSE	0.795672592272742
ENST00000317775	0.786951311518699	1.44166482186578	1	1	1.00012220457045	FALSE	0.906810919033217
ENST00000317799	0.803322865025018	1.06181037092615	1	1	1	FALSE	0.909850027313895
ENST00000317827	0.402924522680894	52.7612448378385	2	1	1	FALSE	0.795672592272742
ENST00000317868	0.368724081589607	945.01094368097	5	4	17.0002445884799	FALSE	0.795672592272742
ENST00000317905	0.11779184476374	968.81287515901	5	5	6	FALSE	0.795672592272742
ENST00000317907	0.856665432807233	4.83656372969088	3	3	3	FALSE	0.930810237100859
ENST00000317955	0.383791661585681	81.3669508172139	1	1	2	FALSE	0.795672592272742
ENST00000317968	0.254024913067111	99.5543035715962	1	1	1	FALSE	0.795672592272742
ENST00000317977	0.227818001802002	1623.82532025727	6	6	15.0003666435829	FALSE	0.795672592272742
ENST00000317991	0.719169243225099	18.7742364594308	2	2	2	FALSE	0.893191166901129
ENST00000318003	0.573439470651407	47.0643646129643	3	3	3.00048890790745	FALSE	0.833611228643137
ENST00000318006	0.575929531416867	17.6628244673101	1	1	1	FALSE	0.834908286179009
ENST00000318007	0.254024913067111	99.5543035715962	1	1	1	FALSE	0.795672592272742
ENST00000318010	0.562211951190967	320.102259678672	8	8	15	FALSE	0.830654188320164
ENST00000318024	0.669108724333638	91.9041167528367	5	5	8	FALSE	0.875211992524906
ENST00000318041	0.203537288100467	321.276984835085	3	3	4.00012221950623	FALSE	0.795672592272742
ENST00000318063	NA	NA	NA	NA	NA	NA	NA
ENST00000318065	0.711263421987904	65.4891080570103	5	5	8.01188565053852	FALSE	0.889160762158831
ENST00000318080	0.287825459920621	525.007095956852	6	6	7.00085570090297	FALSE	0.795672592272742
ENST00000318121	0.140786219380326	145.923858198319	4	1	1	FALSE	0.795672592272742
ENST00000318129	0.27812264896335	90.9765675716164	1	1	1	FALSE	0.795672592272742
ENST00000318130	0.157301922749438	403.411507013289	3	2	3.00943959684822	FALSE	0.795672592272742
ENST00000318158	0.990941863724518	0.0276104143912469	1	1	4	FALSE	0.994660903760573
ENST00000318160	0.0817008277752505	689.659936632728	3	3	3.00073343658208	FALSE	0.795672592272742
ENST00000318184	0.614542851531931	265.233390876228	3	3	17	FALSE	0.853633591521454
ENST00000318217	0.688915319405305	23.0253836326176	2	2	2	FALSE	0.882422737889999
ENST00000318222	0.124759606231221	2356.6147849636	8	7	21	FALSE	0.795672592272742
ENST00000318225	0.783156142056649	1.54310560248579	1	1	1	FALSE	0.906810919033217
ENST00000318238	0.451096383022891	1628.68658987458	14	13	45	FALSE	0.798942673437028
ENST00000318247	0.684955359530465	364.67414846192	1	1	35	FALSE	0.881360859499769
ENST00000318304	0.566978438614257	89.9702302880493	4	4	4.00012220457045	FALSE	0.832732411187516
ENST00000318325	0.439413361964989	43.5164905621308	1	1	1.00061139642944	FALSE	0.798942673437028
ENST00000318351	0.708452389133814	11.8855465517853	1	1	2	FALSE	0.888009899824931
ENST00000318357	0.700637540831615	134.165075559475	8	8	14.0050147524957	FALSE	0.8868789979052
ENST00000318364	0.439413361964989	43.5164905621308	1	1	1.00061139642944	FALSE	0.798942673437028
ENST00000318387	0.231098753262081	239.338688835533	1	1	1	FALSE	0.795672592272742
ENST00000318388	0.95806270198961	0.00236567222828025	1	1	1	FALSE	0.979094572198868
ENST00000318407	0.595393478077574	15.0530857472539	1	1	1	FALSE	0.844471147208411
ENST00000318410	0.562361263695886	157.354162858883	7	7	7	FALSE	0.830654188320164
ENST00000318430	0.55797725309868	67.5171166976813	5	4	4.00318225509948	FALSE	0.828252228998366
ENST00000318445	0.769650631239623	1.92504091894301	1	1	1	FALSE	0.905323170220437
ENST00000318471	0.261197599513848	225.646434472326	1	1	1	FALSE	0.795672592272742
ENST00000318473	0.613365112519178	12.8782228444923	1	1	1	FALSE	0.853616991609181
ENST00000318522	0.22329965831687	161.930088446006	2	2	2	FALSE	0.795672592272742
ENST00000318524	0.237760679771954	105.565918249151	1	1	1	FALSE	0.795672592272742
ENST00000318560	0.37209098549161	60.9587721523232	1	1	1	FALSE	0.795672592272742
ENST00000318562	0.353427423184426	393.683683821839	6	4	7.00599780951016	FALSE	0.795672592272742
ENST00000318584	0.605641451739342	28.2633772158173	2	2	2.00012220457045	FALSE	0.84893118916089
ENST00000318596	0.438161073885857	43.8903953460547	1	1	1	FALSE	0.798909915790881
ENST00000318602	0.53311434030011	50.4795694679627	2	2	2	FALSE	0.818975064950277
ENST00000318607	0.520809835649636	909.722589613459	3	2	34.0243335330517	FALSE	0.812225946082227
ENST00000318631	0.358510338429656	65.1779596567867	1	1	1.00887902330744	FALSE	0.795672592272742
ENST00000318737	0.351513505851631	67.2346429615356	1	1	1	FALSE	0.795672592272742
ENST00000318753	0.462334576100909	114.078056357734	1	1	4	FALSE	0.798942673437028
ENST00000318833	0.0248181960609313	772.176130010442	3	3	4.00012224938875	FALSE	0.795672592272742
ENST00000318887	0.269240901338138	175.484000762279	1	1	2	FALSE	0.795672592272742
ENST00000318906	0.477398365926413	35.0433613336223	1	1	1	FALSE	0.799127072608856
ENST00000318950	0.60338648026044	77.3219530789671	4	4	4.00012226433549	FALSE	0.847686846302647
ENST00000318962	0.870524392206042	7.83630909316703	3	3	4.00012221950623	FALSE	0.937688755404755
ENST00000318974	0.145438926092459	143.785476079457	1	1	1	FALSE	0.795672592272742
ENST00000319006	0.217963574089681	160.04371538388	2	2	2	FALSE	0.795672592272742
ENST00000319017	0.222540825023942	111.401715191248	1	1	1	FALSE	0.795672592272742
ENST00000319023	0.719667027854529	27.4829134736936	3	3	3	FALSE	0.893299505867989
ENST00000319074	0.289424913605153	102.736581430535	2	2	2	FALSE	0.795672592272742
ENST00000319080	0.109263738706053	374.569446462154	2	2	2.00024443901247	FALSE	0.795672592272742
ENST00000319119	0.719023207332986	4.11896241003068	1	1	1.00122339124052	FALSE	0.893191166901129
ENST00000319136	0.847375854978445	5.47329776012738	2	2	2	FALSE	0.925518948366177
ENST00000319153	0.626281936544228	53.1061746609852	3	3	3	FALSE	0.858284864045441
ENST00000319170	NA	NA	NA	NA	NA	NA	NA
ENST00000319194	0.213384822105717	782.122843595829	7	6	8	FALSE	0.795672592272742
ENST00000319223	0.675930570030656	24.9349704736434	2	2	2	FALSE	0.878730887513209
ENST00000319231	0.545009811564043	100.098732192364	2	2	4.00048899755501	FALSE	0.82161072388744
ENST00000319248	0.356239865773308	65.8319648226154	1	1	1	FALSE	0.795672592272742
ENST00000319283	0.630602616710414	10.9728893144265	1	1	1	FALSE	0.86062225634357
ENST00000319294	0.97825694586216	0.360313645715532	2	2	8	FALSE	0.987158743919499
ENST00000319332	0.31461199052471	78.727277612951	1	1	1	FALSE	0.795672592272742
ENST00000319349	0.959878658043813	0.29054252371766	2	2	2	FALSE	0.97989964405361
ENST00000319357	0.531591745858431	108.917618595165	2	2	4.00171280788236	FALSE	0.817464646393348
ENST00000319359	0.193982564823849	177.718688108043	2	2	2	FALSE	0.795672592272742
ENST00000319363	0.404347639830174	79.9416723550603	2	2	2	FALSE	0.795672592272742
ENST00000319374	0.0648638094541094	461.75265896301	2	2	2.0029418975239	FALSE	0.795672592272742
ENST00000319380	0.861224462170081	0.272746381390991	1	1	1	FALSE	0.932679766891616
ENST00000319394	0.721220213505691	17.8827468734291	1	1	2.00440798334762	FALSE	0.893760134074811
ENST00000319397	0.383058148429394	58.0974345595071	1	1	1	FALSE	0.795672592272742
ENST00000319410	0.327597073413367	74.5847589728552	1	1	1	FALSE	0.795672592272742
ENST00000319441	0.987271454012716	0.0270338304268211	2	2	4	FALSE	0.9924373669934
ENST00000319449	0.661740403567218	8.03672451940304	1	1	1	FALSE	0.87224845880375
ENST00000319481	0.321629286033575	2602.63722377936	6	6	44.0001222045705	FALSE	0.795672592272742
ENST00000319500	0.965105449868748	0.251643573173423	3	3	3.00392448593927	FALSE	0.980707616494802
ENST00000319517	0.357174016517514	65.5579144780493	1	1	1.00012218963832	FALSE	0.795672592272742
ENST00000319533	0.226915196756914	135.969914457716	2	2	2	FALSE	0.795672592272742
ENST00000319540	0.800926972427014	1.11231214537096	1	1	1	FALSE	0.908608680033763
ENST00000319545	0.540357795351334	30.9077931459804	1	1	2.00122264335493	FALSE	0.820893442438714
ENST00000319550	0.432073151832512	45.3484421440623	1	1	1	FALSE	0.797402919536018
ENST00000319551	0.209315047206095	227.792567192911	1	1	1	FALSE	0.795672592272742
ENST00000319555	0.195899843391725	265.290072920487	1	1	1	FALSE	0.795672592272742
ENST00000319562	0.241245955254829	208.152440549332	1	1	1	FALSE	0.795672592272742
ENST00000319670	0.589370786883533	105.91302046822	5	5	6.0020792415633	FALSE	0.840827671482691
ENST00000319688	0.0811521258284069	176.422058170321	1	1	1	FALSE	0.795672592272742
ENST00000319715	0.323436827900977	75.8955317155184	1	1	1	FALSE	0.795672592272742
ENST00000319778	0.486652856853667	33.0887066397753	1	1	1	FALSE	0.799250168250152
ENST00000319854	0.670506529144296	39.2367581166077	3	3	3.007854004476	FALSE	0.876339806961798
ENST00000319863	0.765327358495728	2.08306529766749	1	1	1	FALSE	0.905323170220437
ENST00000319908	0.30508532414629	81.7701270660066	1	1	1	FALSE	0.795672592272742
ENST00000319921	0.91272017086307	1.47315144883886	2	2	2	FALSE	0.960535694049246
ENST00000319942	0.370307231417488	61.7375132128233	1	1	1	FALSE	0.795672592272742
ENST00000319977	0.218052636234158	223.605583579841	2	2	2	FALSE	0.795672592272742
ENST00000319980	0.829595941116983	6.90025632859162	3	2	2.00012221950623	FALSE	0.91665968473316
ENST00000320005	0.040736589671831	11785.1366657816	6	5	42.0006113667042	FALSE	0.795672592272742
ENST00000320027	0.876599199275436	3.54282774022961	2	2	2	FALSE	0.941926349308094
ENST00000320031	0.848488116686426	12.302993192577	5	5	6.00158981033342	FALSE	0.926166606242225
ENST00000320057	0.0435304128870521	920.950202514506	2	2	3	FALSE	0.795672592272742
ENST00000320081	0.689282623795096	36.3246835032257	4	3	3	FALSE	0.882799529442733
ENST00000320139	0.639677733978798	10.0622832858932	1	1	1	FALSE	0.864746384661689
ENST00000320152	0.352840921739216	66.8257898469562	1	1	1	FALSE	0.795672592272742
ENST00000320211	0.0259742389693716	1456.9871273363	1	1	4	FALSE	0.795672592272742
ENST00000320220	0.161100680251875	136.748734122071	1	1	1.00036751194414	FALSE	0.795672592272742
ENST00000320225	0.662306814874121	7.97739840014514	1	1	1.00012220457045	FALSE	0.87224845880375
ENST00000320230	0.653718945747511	8.73001171321576	1	1	1	FALSE	0.870709561109534
ENST00000320239	0.244586768997903	226.195047278956	2	2	4	FALSE	0.795672592272742
ENST00000320246	0.443931300955642	42.5196418247902	1	1	1	FALSE	0.798942673437028
ENST00000320267	0.531430810482892	122.332098276686	5	3	6	FALSE	0.817449735974782
ENST00000320285	0.369375087334642	61.8127684068495	1	1	1	FALSE	0.795672592272742
ENST00000320301	0.356025602434887	482.841554175877	3	2	8.00122243460522	FALSE	0.795672592272742
ENST00000320334	0.254828634983783	99.2736547088587	1	1	1	FALSE	0.795672592272742
ENST00000320370	NA	NA	NA	NA	NA	NA	NA
ENST00000320393	0.0264905968001113	1231.53622662716	2	2	3	FALSE	0.795672592272742
ENST00000320474	0.823800778408345	10.8289427875076	1	1	3	FALSE	0.914103883056357
ENST00000320477	0.424353443534719	47.2434849359705	1	1	1	FALSE	0.795874659970191
ENST00000320516	0.74317562672683	64.3091860935099	5	4	9	FALSE	0.900979072842766
ENST00000320521	0.489758063973983	32.4831224801268	1	1	1	FALSE	0.799940126045399
ENST00000320531	0.493169164208812	31.793911495076	1	1	1	FALSE	0.801869262013547
ENST00000320560	0.497034251828351	170.742221974473	5	5	5	FALSE	0.802873588278719
ENST00000320574	0.227544329265709	3145.09423057088	10	10	41.1514791022545	FALSE	0.795672592272742
ENST00000320583	0.24001547581302	104.734733644145	1	1	1	FALSE	0.795672592272742
ENST00000320585	0.369980455341882	61.8333142190244	1	1	1.00012233912405	FALSE	0.795672592272742
ENST00000320591	0.799343479169148	1.14451926816601	1	1	1.00012220457045	FALSE	0.908037045760771
ENST00000320610	0.196462286425859	739.356807812238	2	2	7.01801376216053	FALSE	0.795672592272742
ENST00000320619	0.00677160109621982	2859.22815602124	1	1	6.04729064039409	FALSE	0.795672592272742
ENST00000320623	0.605097279340396	937.499078424457	4	4	154	FALSE	0.848763832811097
ENST00000320631	0.769505326143412	1.94654497656019	1	1	1	FALSE	0.905323170220437
ENST00000320640	0.719464175274392	4.04447306776276	1	1	1	FALSE	0.893191166901129
ENST00000320658	0.557658697934093	20.3469341952219	1	1	1	FALSE	0.828230034823717
ENST00000320672	NA	NA	NA	NA	NA	NA	NA
ENST00000320676	NA	NA	NA	NA	NA	NA	NA
ENST00000320699	0.349223352808228	67.9258510775365	1	1	1	FALSE	0.795672592272742
ENST00000320700	0.181375070539294	333.001595367326	4	4	4.00563418096341	FALSE	0.795672592272742
ENST00000320740	0.963352359084455	0.00138105936619871	1	1	1	FALSE	0.980533257063799
ENST00000320743	0.321156089032957	351.231176887688	7	5	6	FALSE	0.795672592272742
ENST00000320750	0.17873174846323	372.524570752135	4	4	4	FALSE	0.795672592272742
ENST00000320755	0.712013253028243	30.5688550842961	3	3	3.0040490797546	FALSE	0.889751955749808
ENST00000320756	0.863510889238779	4.37471208767305	2	2	2	FALSE	0.933895379734931
ENST00000320805	0.579494509994593	21.2498584970984	1	1	2.000733406674	FALSE	0.835209063535278
ENST00000320849	0.0543987672187587	3021.47458078791	2	2	12.0002444390125	FALSE	0.795672592272742
ENST00000320934	0.324464087655598	75.5709777939151	1	1	1.00110091743119	FALSE	0.795672592272742
ENST00000320954	0.638768927273822	10.1422595513164	1	1	1	FALSE	0.864023023404892
ENST00000320955	0.392893621130901	3319.71872567879	39	38	82.017877274817	FALSE	0.795672592272742
ENST00000320985	0.522426149211373	26.2210315632576	1	1	1	FALSE	0.813066370642544
ENST00000321027	0.128546349825625	1679.53942844989	3	3	11.0004888780249	FALSE	0.795672592272742
ENST00000321105	0.539881093661924	97.0950188591747	4	4	4	FALSE	0.820893442438714
ENST00000321117	1.84809195395985e-05	34916.6394174047	29	29	34.0036679903343	FALSE	0.0840265808400413
ENST00000321147	0.371414279431891	61.4248826755719	1	1	1	FALSE	0.795672592272742
ENST00000321149	0.455170535888882	54.9279656769915	2	2	2	FALSE	0.798942673437028
ENST00000321169	0.120578945389945	2397.20985873693	6	5	16.0045226744897	FALSE	0.795672592272742
ENST00000321196	0.273551994621469	145.832502771737	2	2	3	FALSE	0.795672592272742
ENST00000321256	0.376534951907565	59.9736303274511	1	1	1.00012242899119	FALSE	0.795672592272742
ENST00000321264	0.341664993276448	70.1325449806784	1	1	1	FALSE	0.795672592272742
ENST00000321280	0.369971822144692	61.8367691035734	1	1	1	FALSE	0.795672592272742
ENST00000321297	0.377476297208058	376.632399574221	6	6	7.00269393412677	FALSE	0.795672592272742
ENST00000321300	0.185454253176401	271.124219975727	2	2	2.00012220457045	FALSE	0.795672592272742
ENST00000321322	0.46189536215375	38.3829277236409	1	1	1.00085605967959	FALSE	0.798942673437028
ENST00000321337	0.0517449960223382	915.739293299888	2	2	3.00085573081837	FALSE	0.795672592272742
ENST00000321341	0.32282523168457	76.0918258993734	1	1	1	FALSE	0.795672592272742
ENST00000321356	0.654926403827013	8.59570963281206	1	1	1	FALSE	0.871021465308157
ENST00000321407	0.342311675999029	70.0033940929942	1	1	1	FALSE	0.795672592272742
ENST00000321420	0.253931779112797	435.905831809577	5	4	5.00171167092404	FALSE	0.795672592272742
ENST00000321424	0.166069616770833	1992.73750402308	1	1	18	FALSE	0.795672592272742
ENST00000321429	0.319653935759535	1674.93748396065	9	9	26.000855700892	FALSE	0.795672592272742
ENST00000321437	NA	NA	NA	NA	NA	NA	NA
ENST00000321442	0.527140832729082	25.4061333781398	1	1	1	FALSE	0.815770474066789
ENST00000321448	0.350968208540801	572.14683159891	1	1	11	FALSE	0.795672592272742
ENST00000321460	0.0510283932024447	1206.89263807518	2	2	5	FALSE	0.795672592272742
ENST00000321505	0.936866269429854	1.11196787057806	3	3	3.0002444091409	FALSE	0.970005762488477
ENST00000321535	0.831410742976009	10.1983736179291	3	2	4.00012220457045	FALSE	0.917556959993571
ENST00000321545	0.367135505704603	62.6316466385359	1	1	1	FALSE	0.795672592272742
ENST00000321556	0.681831499311537	23.8167819885637	2	2	2.00012218963832	FALSE	0.880198906928768
ENST00000321562	0.216866562428152	656.333648256594	3	3	9.0171800220886	FALSE	0.795672592272742
ENST00000321612	0.327335499787985	156.541225103324	2	2	3	FALSE	0.795672592272742
ENST00000321617	0.15579009828463	1142.25422180954	7	7	8.01930450475503	FALSE	0.795672592272742
ENST00000321685	0.0510283932024447	1206.89263807518	2	2	5	FALSE	0.795672592272742
ENST00000321702	0.438170460412872	185.778330870948	3	3	6.0055057846512	FALSE	0.798909915790881
ENST00000321725	0.318850164012129	903.06121163877	11	11	14.0037907632871	FALSE	0.795672592272742
ENST00000321731	0.0563815375115338	191.328986224699	1	1	1.00073412455647	FALSE	0.795672592272742
ENST00000321753	0.578193255063072	327.672936943928	3	3	31.0259262294001	FALSE	0.835055672020287
ENST00000321760	0.341913697885133	1116.2174453663	1	1	18	FALSE	0.795672592272742
ENST00000321764	0.930119808806475	1.28680299638021	3	3	3	FALSE	0.967624421360682
ENST00000321765	0.458494636132472	65.5336748075829	2	2	2	FALSE	0.798942673437028
ENST00000321854	0.203244627569778	119.007825035392	1	1	1	FALSE	0.795672592272742
ENST00000321867	0.422130189742499	47.8520793127155	1	1	1.00208154769193	FALSE	0.795672592272742
ENST00000321878	0.496886180133382	31.0595692761111	1	1	1	FALSE	0.802873588278719
ENST00000321895	0.197203695242454	254.747073575037	2	2	2.00024443901247	FALSE	0.795672592272742
ENST00000321919	0.387082985762431	84.8699847374	2	2	2.00453144746793	FALSE	0.795672592272742
ENST00000321925	0.455238884563446	39.8977593032455	1	1	1	FALSE	0.798942673437028
ENST00000321944	0.462241442975511	38.3398423699778	1	1	1.0014684287812	FALSE	0.798942673437028
ENST00000321945	NA	NA	NA	NA	NA	NA	NA
ENST00000321949	0.199897309758952	253.399760344788	2	2	2	FALSE	0.795672592272742
ENST00000321990	NA	NA	NA	NA	NA	NA	NA
ENST00000321998	0.180285039333385	128.448316750548	1	1	1	FALSE	0.795672592272742
ENST00000322019	0.190160916981531	264.769406844147	2	2	2	FALSE	0.795672592272742
ENST00000322048	0.180977019937025	128.181433242362	1	1	1	FALSE	0.795672592272742
ENST00000322090	0.774384378511448	1.79432515970038	1	1	1	FALSE	0.906272237056727
ENST00000322099	0.362666396722839	63.9493110697607	1	1	1.00012220457045	FALSE	0.795672592272742
ENST00000322142	0.340985539806915	70.4251766488856	1	1	1.00024443901247	FALSE	0.795672592272742
ENST00000322147	0.82782912973405	19.6562495925256	6	6	6.01053676068776	FALSE	0.91607896556648
ENST00000322165	0.282326326352152	105.380100566233	2	2	2	FALSE	0.795672592272742
ENST00000322213	0.395919958413884	54.6227958170486	1	1	1	FALSE	0.795672592272742
ENST00000322224	0.261761794386137	208.562339386681	2	2	3.00736015701668	FALSE	0.795672592272742
ENST00000322238	0.433033804321723	45.1237238822128	1	1	1	FALSE	0.797402919536018
ENST00000322263	NA	NA	NA	NA	NA	NA	NA
ENST00000322310	0.0241618684983607	6740.46818036074	3	3	20.005632966511	FALSE	0.795672592272742
ENST00000322344	0.310194019925086	139.068826972468	2	2	2	FALSE	0.795672592272742
ENST00000322349	0.621605978978902	54.0566613720544	3	2	3.00122518990444	FALSE	0.856922830063074
ENST00000322350	0.920846328861868	1.30355791719295	2	2	2	FALSE	0.964507181596146
ENST00000322354	0.283817631775066	88.9550787711522	1	1	1.00085605967959	FALSE	0.795672592272742
ENST00000322374	0.293045356406878	3770.6792257559	6	6	137	FALSE	0.795672592272742
ENST00000322396	0.610293572359245	52.4239109508139	4	3	3	FALSE	0.851451206142546
ENST00000322475	0.226525531590503	399.849824189412	3	3	4.0044188044679	FALSE	0.795672592272742
ENST00000322507	0.0231611068763697	1904.34641077069	5	3	3	FALSE	0.795672592272742
ENST00000322522	0.14449178731673	159.714811250889	1	1	2.00122339124052	FALSE	0.795672592272742
ENST00000322536	0.289181629391868	437.074580294564	4	4	7.00036689767753	FALSE	0.795672592272742
ENST00000322563	0.397284631535066	243.911365001573	3	3	3.01161928306551	FALSE	0.795672592272742
ENST00000322569	0.5933087125269	28.1364164956149	2	2	2	FALSE	0.842840737573843
ENST00000322611	0.256143505687575	121.744162633093	2	2	2.00183579086176	FALSE	0.795672592272742
ENST00000322623	0.363370018528877	63.6935541560499	1	1	1	FALSE	0.795672592272742
ENST00000322679	0.686963092238455	36.9811844144335	1	1	3	FALSE	0.881484155986126
ENST00000322712	0.636063416461741	223.247632684991	5	5	17.000488997555	FALSE	0.862575717027742
ENST00000322810	0.067756966378553	1603.8142515486	7	7	7.00734543084933	FALSE	0.795672592272742
ENST00000322813	0.642563228968523	29.9818121554463	2	2	2.00477678503117	FALSE	0.865688904701204
ENST00000322831	0.31823871476155	77.5476319755007	1	1	1	FALSE	0.795672592272742
ENST00000322886	0.463489278908187	38.0550698554623	1	1	1	FALSE	0.798942673437028
ENST00000322887	NA	NA	NA	NA	NA	NA	NA
ENST00000322893	0.509993925406857	28.5280292336491	1	1	1.000366703337	FALSE	0.807597303338655
ENST00000322914	0.0131981253545165	1270.65148183024	4	3	3.00024443901247	FALSE	0.795672592272742
ENST00000322927	0.0524463370773776	1318.3796181129	4	4	6.00269035383643	FALSE	0.795672592272742
ENST00000322937	0.707224312733249	4.75832971464956	1	1	1	FALSE	0.888009899824931
ENST00000322940	0.166590201865737	134.346612487986	1	1	1	FALSE	0.795672592272742
ENST00000322945	0.129267133031314	151.442995905848	1	1	1.00073367571533	FALSE	0.795672592272742
ENST00000322953	0.100698163147045	1482.24870462115	4	4	8.00024443901247	FALSE	0.795672592272742
ENST00000322954	0.0910510384706185	1860.87177474736	12	8	10.0030584333928	FALSE	0.795672592272742
ENST00000322957	0.439829107052469	63.5068907161048	1	1	2.0046545810877	FALSE	0.798942673437028
ENST00000322985	0.0902890364226091	171.29430983929	1	1	1	FALSE	0.795672592272742
ENST00000323013	0.801094427132407	1.10867972865556	1	1	1	FALSE	0.908608680033763
ENST00000323022	1	0.00574096635756158	2	2	2.00171259835719	FALSE	1
ENST00000323030	0.219541963179039	112.556375012602	1	1	1	FALSE	0.795672592272742
ENST00000323040	0.859999970998301	5.09911081125221	3	3	4.00489955903969	FALSE	0.932315975553713
ENST00000323064	0.555166701730623	20.7679979272647	1	1	1	FALSE	0.827140776800186
ENST00000323078	0.84274656171615	5.81369210274208	1	1	2	FALSE	0.923298241109099
ENST00000323084	0.815242940878514	31.9006342440766	5	5	9.00073340669591	FALSE	0.913597696998513
ENST00000323110	0.430782471853196	45.6715675032362	1	1	1	FALSE	0.797402919536018
ENST00000323146	0.0359339207533225	1155.63663736007	2	2	3	FALSE	0.795672592272742
ENST00000323289	0.711405699216651	49.8028758580923	6	5	6.09788466349557	FALSE	0.889257124020814
ENST00000323327	0.259793657973832	97.4731892374251	1	1	1	FALSE	0.795672592272742
ENST00000323348	0.454909877659287	145.733414848761	4	4	4.00048899755501	FALSE	0.798942673437028
ENST00000323443	0.0728672706381435	181.264622583688	1	1	1	FALSE	0.795672592272742
ENST00000323446	0.971069211477515	0.435452565176242	6	6	7.00232323183708	FALSE	0.984274655907952
ENST00000323456	0.213499703259501	114.926452808952	1	1	1	FALSE	0.795672592272742
ENST00000323460	0.189255001696548	124.730066799876	1	1	1	FALSE	0.795672592272742
ENST00000323468	0.107507763503783	5618.87301142202	6	6	49	FALSE	0.795672592272742
ENST00000323482	0.380357067002828	105.631978220171	3	3	3	FALSE	0.795672592272742
ENST00000323523	0.647734406173881	104.598635967094	1	1	8	FALSE	0.867760850613482
ENST00000323557	0.481207163767316	34.2429293424184	1	1	1	FALSE	0.799127072608856
ENST00000323570	0.495394375392033	31.3454342757465	1	1	1	FALSE	0.802420054666587
ENST00000323571	0.31948229164141	77.1401403067533	1	1	1	FALSE	0.795672592272742
ENST00000323578	0.524461040616753	148.412680032712	3	3	6	FALSE	0.813635827356197
ENST00000323584	0.903467621505393	23.2467627537814	6	6	25.0066013779485	FALSE	0.956777822774344
ENST00000323668	0.0407785420890616	1035.73864350872	1	1	3.00036661371135	FALSE	0.795672592272742
ENST00000323699	NA	NA	NA	NA	NA	NA	NA
ENST00000323703	0.174690371602961	285.326127822941	1	1	2.0002444091409	FALSE	0.795672592272742
ENST00000323744	0.199972753503071	120.334559387217	1	1	1	FALSE	0.795672592272742
ENST00000323776	0.209377716139531	224.001027469325	3	2	2	FALSE	0.795672592272742
ENST00000323777	0.386926108055311	57.0721619915945	1	1	1.00171358629131	FALSE	0.795672592272742
ENST00000323786	0.552171617413081	123.311116354482	5	5	6	FALSE	0.826197988318826
ENST00000323798	0.136103256215266	148.120874057531	1	1	1	FALSE	0.795672592272742
ENST00000323830	0.391595804048337	165.414258885539	3	3	4	FALSE	0.795672592272742
ENST00000323851	0.279698923429871	90.4338269301138	1	1	1	FALSE	0.795672592272742
ENST00000323853	0.209903145363563	239.63095698153	4	2	2	FALSE	0.795672592272742
ENST00000323854	0.560712368911396	89.1591466143179	3	3	4.00012220457045	FALSE	0.829357685645543
ENST00000323926	0.755616866570456	2.42813468579256	1	1	1	FALSE	0.904809224997343
ENST00000323927	0.130252516540525	353.384374163493	2	2	2.0030644765874	FALSE	0.795672592272742
ENST00000323929	0.361969875088712	166.541540128386	3	3	3.00048917698171	FALSE	0.795672592272742
ENST00000323944	0.460808516096265	38.5916010726634	1	1	1	FALSE	0.798942673437028
ENST00000323959	0.134492524267599	148.882824396752	2	1	1	FALSE	0.795672592272742
ENST00000323963	0.38902505019527	56.4988454321878	1	1	1	FALSE	0.795672592272742
ENST00000323977	0.361969875088712	166.541540128386	3	3	3.00048917698171	FALSE	0.795672592272742
ENST00000324036	0.933318195841939	2.09985232328481	4	4	4	FALSE	0.968263203666523
ENST00000324041	0.829248396634699	27.0907938774053	2	2	14	FALSE	0.91665968473316
ENST00000324048	0.817760106219792	0.791386295294324	1	1	1	FALSE	0.913624380739726
ENST00000324071	0.400438520863383	2404.74557122607	6	6	101	FALSE	0.795672592272742
ENST00000324093	0.265791229549682	417.840885037364	6	6	6.00749165044975	FALSE	0.795672592272742
ENST00000324096	0.743010090036468	48.7625286722798	6	6	7.01372270499298	FALSE	0.900858455830883
ENST00000324103	0.376231851988757	60.0563621829734	1	1	1	FALSE	0.795672592272742
ENST00000324109	0.774171109450662	21.0708118011036	4	4	4	FALSE	0.906178145791387
ENST00000324134	0.499534618215413	684.573116032413	12	11	33	FALSE	0.803244809337443
ENST00000324166	0.131544633092268	2034.09082052836	2	2	14.0002444091409	FALSE	0.795672592272742
ENST00000324172	0.680518881640776	12.2641557023534	2	2	3	FALSE	0.879776568688
ENST00000324194	NA	NA	NA	NA	NA	NA	NA
ENST00000324198	0.478347070888545	34.8371677659784	1	1	1	FALSE	0.799127072608856
ENST00000324225	0.398106983711369	70.8339316784011	3	2	2	FALSE	0.795672592272742
ENST00000324238	0.68805608876651	36.4007519340883	3	3	3.00368007850834	FALSE	0.882142010945351
ENST00000324262	0.650960120875485	58.5445776964296	4	4	4	FALSE	0.869701276566939
ENST00000324266	0.61417323730081	15.7064772255946	1	1	2	FALSE	0.853633591521454
ENST00000324288	0.446365341684671	55.4970291735775	3	2	2.00048899755501	FALSE	0.798942673437028
ENST00000324300	0.242981412269684	199.93743393998	1	1	1	FALSE	0.795672592272742
ENST00000324301	0.821569177987073	7.01472831854622	2	2	2	FALSE	0.913972390925825
ENST00000324324	0.240627348131062	104.511141816346	1	1	1	FALSE	0.795672592272742
ENST00000324331	0.346334919796938	68.8015339125786	1	1	1.00073367571533	FALSE	0.795672592272742
ENST00000324342	0.106513004247834	1416.17754883026	2	2	6.00024449877751	FALSE	0.795672592272742
ENST00000324361	0.552766337982693	99.4661571039392	3	3	4.03671377833925	FALSE	0.826634453468253
ENST00000324364	0.0812593965627142	881.379579899613	1	1	4	FALSE	0.795672592272742
ENST00000324366	0.823092063294654	0.705468242460626	1	1	1	FALSE	0.914103883056357
ENST00000324379	0.44096877138774	43.2217845921445	1	1	1	FALSE	0.798942673437028
ENST00000324385	0.499241605522558	250.813713264842	7	7	11.00195599022	FALSE	0.803244809337443
ENST00000324394	0.194315469285876	122.605571460835	1	1	1	FALSE	0.795672592272742
ENST00000324417	0.703425594992678	36.0442131832898	4	4	4.00012220457045	FALSE	0.8868789979052
ENST00000324439	NA	NA	NA	NA	NA	NA	NA
ENST00000324461	0.207934423942907	117.124876524826	1	1	1	FALSE	0.795672592272742
ENST00000324464	0.290399887544794	222.045053127541	3	3	3.00012220457045	FALSE	0.795672592272742
ENST00000324501	NA	NA	NA	NA	NA	NA	NA
ENST00000324557	0.288004971589361	309.738796368849	3	3	4.00012220457045	FALSE	0.795672592272742
ENST00000324559	0.759341417048922	166.675713158638	5	5	28.005871559633	FALSE	0.905323170220437
ENST00000324607	0.0639096378266478	742.82021052424	2	2	3	FALSE	0.795672592272742
ENST00000324631	0.925317567099947	1.26290411924572	2	2	2.00036664358292	FALSE	0.965824517208187
ENST00000324642	0.482761285138029	230.434130427736	3	3	11.0009776365636	FALSE	0.799250168250152
ENST00000324675	0.675745009846901	21.096136587162	2	2	2	FALSE	0.878730887513209
ENST00000324682	0.413817887679824	49.9209885275629	1	1	1.00024479804162	FALSE	0.795672592272742
ENST00000324685	0.104529611098004	378.054373347087	2	2	2.00024443901247	FALSE	0.795672592272742
ENST00000324695	0.646708409107966	143.649893811065	11	10	12	FALSE	0.867365063936348
ENST00000324698	0.690359840960975	55.1763234470574	3	3	9.00061165075812	FALSE	0.88297641046382
ENST00000324767	0.937136239170116	0.882518308400378	3	2	3.00318354352884	FALSE	0.970138001083817
ENST00000324768	0.0942016402340806	825.914085501344	3	3	5.01118450411023	FALSE	0.795672592272742
ENST00000324817	NA	NA	NA	NA	NA	NA	NA
ENST00000324822	0.178846849611859	247.422190356648	2	2	2.00639449090015	FALSE	0.795672592272742
ENST00000324849	0.320165556429246	76.9418068031521	1	1	1.000366703337	FALSE	0.795672592272742
ENST00000324856	0.521541262935489	56.1303496789643	3	3	3.00220264383082	FALSE	0.812341408029999
ENST00000324866	0.423361479637665	143.986712280244	1	1	3	FALSE	0.795672592272742
ENST00000324871	NA	NA	NA	NA	NA	NA	NA
ENST00000324894	0.202836573838686	118.871658450156	1	1	1	FALSE	0.795672592272742
ENST00000324913	0.0913127932931267	426.74282132084	1	1	2	FALSE	0.795672592272742
ENST00000324932	0.171994722074903	246.493021340901	1	1	1.00085689802913	FALSE	0.795672592272742
ENST00000324938	0.883515412352319	7.4361588520871	1	1	6	FALSE	0.945570182166799
ENST00000325083	0.0761767126202784	814.136173805181	4	4	4.00122441018955	FALSE	0.795672592272742
ENST00000325106	0.318356761557609	239.797007285885	3	3	6	FALSE	0.795672592272742
ENST00000325110	0.331773120372253	73.2729755582059	1	1	1	FALSE	0.795672592272742
ENST00000325113	0.29068994727018	86.6648127194789	1	1	1	FALSE	0.795672592272742
ENST00000325123	0.111116972051279	354.834764066241	3	2	2	FALSE	0.795672592272742
ENST00000325157	0.350260020825486	4330.00420946787	2	2	88	FALSE	0.795672592272742
ENST00000325167	0.796324304062189	1.20902147049779	1	1	1.00048899755501	FALSE	0.907496969208647
ENST00000325180	0.076010877271539	694.59967765493	1	1	3.00256817903877	FALSE	0.795672592272742
ENST00000325192	0.634510389202178	27.8422388188724	2	2	2.00048923679061	FALSE	0.862073436298358
ENST00000325203	0.490535335201411	246.823931232862	3	3	8.01102130786187	FALSE	0.800060022975875
ENST00000325207	0.176293300200709	282.39772121342	2	2	2.00061132167747	FALSE	0.795672592272742
ENST00000325214	0.766888087463008	2.03087968717496	1	1	1	FALSE	0.905323170220437
ENST00000325223	0.0731406682017395	3133.33237689223	8	8	15.0326133472282	FALSE	0.795672592272742
ENST00000325234	0.333650435928481	72.6887952986767	1	1	1.00024443901247	FALSE	0.795672592272742
ENST00000325250	0.0947449940328826	400.277149396668	2	2	2	FALSE	0.795672592272742
ENST00000325285	0.809097308843419	15.1967888644585	3	3	4	FALSE	0.911470704709633
ENST00000325303	0.764370436026521	2.11569254641207	1	1	1	FALSE	0.905323170220437
ENST00000325318	0.289131839112955	160.94833071705	2	2	2	FALSE	0.795672592272742
ENST00000325321	0.367570751442685	102.593523697277	1	1	2	FALSE	0.795672592272742
ENST00000325324	0.563354460104615	23.7368013429885	4	2	2.00012226433549	FALSE	0.830656665922514
ENST00000325327	0.259173446425262	118.448748258153	2	2	2.00012220457045	FALSE	0.795672592272742
ENST00000325411	0.276467371235924	241.281118730911	2	2	3	FALSE	0.795672592272742
ENST00000325425	0.699120575386088	294.784063369682	7	7	40.0033036672806	FALSE	0.8868789979052
ENST00000325455	0.181525593755901	127.949231116569	1	1	1	FALSE	0.795672592272742
ENST00000325468	0.71301886142335	84.1233694243065	4	4	11.001466813348	FALSE	0.890192163308118
ENST00000325486	0.323235717072406	75.8043331066816	1	1	1	FALSE	0.795672592272742
ENST00000325542	0.645166385762561	26.9811551141703	2	2	2	FALSE	0.867001921359737
ENST00000325551	0.245282525392217	268.176731696985	2	2	3.00024476808224	FALSE	0.795672592272742
ENST00000325590	0.609259441588229	13.3621835127008	1	1	1	FALSE	0.850593529504959
ENST00000325599	0.0186312131979454	6814.5980907274	4	4	19	FALSE	0.795672592272742
ENST00000325617	0.345606499371386	320.216792758614	6	4	7.00048917695977	FALSE	0.795672592272742
ENST00000325636	0.227742406523028	3979.0573339215	2	2	120.195692081753	FALSE	0.795672592272742
ENST00000325656	0.310196942962838	80.0906108737132	1	1	1	FALSE	0.795672592272742
ENST00000325686	0.37978068990168	59.0500493322672	1	1	1	FALSE	0.795672592272742
ENST00000325722	0.883525804377995	1.77615086615694	3	3	3	FALSE	0.945570182166799
ENST00000325747	0.899633962266794	8.62206886900806	7	7	9	FALSE	0.954532096417013
ENST00000325805	0.651660451777372	8.92511199687583	1	1	1	FALSE	0.869701276566939
ENST00000325881	0.522158754987307	26.1710253955433	1	1	1	FALSE	0.812948911999414
ENST00000325885	0.42744198561043	46.4857534617366	1	1	1	FALSE	0.797122228532592
ENST00000325888	0.781976678345129	1.57540484600713	1	1	1	FALSE	0.906810919033217
ENST00000325942	0.895090353701972	8.62348895544769	9	8	8.00012220457045	FALSE	0.952113261978774
ENST00000325945	0.00541154753983889	3617.43367892895	1	1	7	FALSE	0.795672592272742
ENST00000325995	0.357861538359184	65.3559786488921	1	1	1	FALSE	0.795672592272742
ENST00000326003	0.464472458665366	37.831220906005	1	1	1	FALSE	0.798942673437028
ENST00000326010	0.599622360715395	39.3173387359851	3	3	3	FALSE	0.846797053387134
ENST00000326019	0.896889333533872	2.50329242794816	2	2	2	FALSE	0.953103029535714
ENST00000326035	0.502326836510938	148.153999319069	2	2	5	FALSE	0.803437314782536
ENST00000326039	0.768609585156706	1.97503254473835	1	1	1	FALSE	0.905323170220437
ENST00000326043	0.137339527868044	147.563145424018	1	1	1.000366703337	FALSE	0.795672592272742
ENST00000326047	0.395252268176283	353.910618519029	7	7	8.00024443901247	FALSE	0.795672592272742
ENST00000326085	0.760460043244504	110.855435447479	4	4	20	FALSE	0.905323170220437
ENST00000326139	0.349492315242525	67.8434656472073	1	1	1	FALSE	0.795672592272742
ENST00000326152	0.390821958281219	55.9913414549289	1	1	1.00085605967959	FALSE	0.795672592272742
ENST00000326181	0.242538957361275	252.031293874283	3	3	3.00171207458111	FALSE	0.795672592272742
ENST00000326232	0.19857339541519	307.536134050678	3	3	3	FALSE	0.795672592272742
ENST00000326245	0.0836104489036648	174.984649318247	1	1	1	FALSE	0.795672592272742
ENST00000326266	0.46623862945143	37.4462383162515	1	1	1	FALSE	0.798942673437028
ENST00000326279	0.381787168799585	58.4960393778456	1	1	1.00232672054862	FALSE	0.795672592272742
ENST00000326291	0.639684092466015	97.4225649778412	6	6	8.00122367583246	FALSE	0.864746384661689
ENST00000326303	0.289300426849836	1696.26582078332	3	3	23.0082552981764	FALSE	0.795672592272742
ENST00000326306	0.288152576657719	87.5212848677469	1	1	1	FALSE	0.795672592272742
ENST00000326402	0.938811535446891	4.16133320519782	4	4	11.0006116956203	FALSE	0.970838158907678
ENST00000326434	0.110039818611244	1455.86949040622	3	3	8	FALSE	0.795672592272742
ENST00000326441	0.245672965424335	1856.03668357914	2	2	42	FALSE	0.795672592272742
ENST00000326448	0.300391752831993	108.804070958354	2	2	2.00036712231786	FALSE	0.795672592272742
ENST00000326495	0.0798447606184386	630.289178502583	2	2	2	FALSE	0.795672592272742
ENST00000326499	0.194887578680186	972.597424756819	3	3	9	FALSE	0.795672592272742
ENST00000326505	0.332026840799508	73.1951440359187	1	1	1	FALSE	0.795672592272742
ENST00000326587	0.156617599296412	310.581349574488	2	2	2.00012220457045	FALSE	0.795672592272742
ENST00000326595	0.737603063521035	84.2767731941888	4	4	11	FALSE	0.900197415231644
ENST00000326621	0.382675134262826	397.369301200694	2	2	12	FALSE	0.795672592272742
ENST00000326624	0.488410917852512	129.864986363413	5	5	5.00012224938875	FALSE	0.799250168250152
ENST00000326637	0.367020192882805	1004.84169479561	11	11	19.0008558503485	FALSE	0.795672592272742
ENST00000326652	0.585330156469255	39.9137854305566	2	2	2	FALSE	0.838757894987547
ENST00000326674	0.521459949138695	26.4184166288417	1	1	1	FALSE	0.812341408029999
ENST00000326684	0.523355301307922	35.6248880126129	2	2	2.0002444539519	FALSE	0.813210534191476
ENST00000326729	0.17668164562223	317.320079980072	2	2	4	FALSE	0.795672592272742
ENST00000326735	0.202400550997828	696.498783557415	3	3	6.0014666340748	FALSE	0.795672592272742
ENST00000326737	0.469073723861931	36.827117368247	1	1	1	FALSE	0.798942673437028
ENST00000326739	0.680232483639269	6.56370995130575	1	1	1	FALSE	0.879776568688
ENST00000326771	0.449580476943308	58.2236190174633	2	2	2.0001223690651	FALSE	0.798942673437028
ENST00000326783	0.989513116250409	0.0511900251875068	2	2	4	FALSE	0.993618870911804
ENST00000326799	0.700475604462315	5.17354157890258	2	1	1	FALSE	0.8868789979052
ENST00000326804	0.211129279891909	220.563672850305	2	2	3.00024443901247	FALSE	0.795672592272742
ENST00000326828	0.260276546462246	201.949718266536	3	3	3	FALSE	0.795672592272742
ENST00000326840	0.144618164024902	792.873308889821	4	4	5	FALSE	0.795672592272742
ENST00000326842	0.327638584456027	912.752783089967	2	2	34	FALSE	0.795672592272742
ENST00000326853	0.818958313612324	7.98606171112753	3	3	3	FALSE	0.913972390925825
ENST00000326857	0.144618164024902	792.873308889821	4	4	5	FALSE	0.795672592272742
ENST00000326873	0.171324985491419	132.295345217965	1	1	1.00012220457045	FALSE	0.795672592272742
ENST00000326925	0.0244053932158397	2784.37015826489	2	2	8.00097763656361	FALSE	0.795672592272742
ENST00000326932	0.168013044239798	314.550814668046	3	3	3	FALSE	0.795672592272742
ENST00000327031	0.357732952880144	177.7027850884	3	3	3	FALSE	0.795672592272742
ENST00000327035	0.804324626649694	64.9891007062385	7	7	20.0205806688717	FALSE	0.910228815025457
ENST00000327044	0.256120180604427	1404.53457161654	14	14	18.0001221896383	FALSE	0.795672592272742
ENST00000327047	0.202571872946119	464.456503943805	2	2	4	FALSE	0.795672592272742
ENST00000327097	0.817651431005179	23.1558227580838	3	3	6	FALSE	0.913624380739726
ENST00000327098	0.175202439983831	672.934059079707	5	5	6.00024457356972	FALSE	0.795672592272742
ENST00000327155	0.336283750623729	93.8111073690028	2	2	2	FALSE	0.795672592272742
ENST00000327171	0.915984260236596	2.5661325021148	3	3	4	FALSE	0.961824222442815
ENST00000327201	0.752728057143978	19.5919246324657	3	3	6	FALSE	0.904809224997343
ENST00000327237	0.0249761129221878	4578.89982813433	5	4	13.0024443901685	FALSE	0.795672592272742
ENST00000327245	0.289692975190899	379.550770918166	6	5	5	FALSE	0.795672592272742
ENST00000327304	0.542485307850733	85.0173977842367	3	3	3.00134589502019	FALSE	0.821426073690873
ENST00000327325	0.767168116248387	2.02242124257149	1	1	1	FALSE	0.905323170220437
ENST00000327355	0.648303412064845	28.7322891780187	1	1	2	FALSE	0.86784688523987
ENST00000327365	0.598835056718003	63.2911592629449	3	3	4.00134459385273	FALSE	0.846085578375136
ENST00000327374	0.0955464400610877	168.405009829775	1	1	1	FALSE	0.795672592272742
ENST00000327381	0.140493494206784	145.98923403909	1	1	1.00540540540541	FALSE	0.795672592272742
ENST00000327435	0.764625381189565	2.10704536020432	1	1	1	FALSE	0.905323170220437
ENST00000327441	0.0407631479055028	1897.22421850236	2	2	6	FALSE	0.795672592272742
ENST00000327473	0.372711598149822	61.0520440689766	1	1	1	FALSE	0.795672592272742
ENST00000327483	0.67826939544124	34.6495807413718	5	5	5.01287420506948	FALSE	0.879429140096816
ENST00000327532	0.0191299133419054	1693.79945168874	4	4	4.00122252380293	FALSE	0.795672592272742
ENST00000327551	0.477474343126987	35.0257932661885	1	1	1	FALSE	0.799127072608856
ENST00000327554	0.240933655628668	2352.27124375925	2	2	23	FALSE	0.795672592272742
ENST00000327555	0.705214054913341	4.88669460115192	1	1	1.00061132167747	FALSE	0.887290813487499
ENST00000327569	0.808159809018036	0.962478114700141	1	1	1.00012226433549	FALSE	0.911257801236982
ENST00000327606	0.348396564506621	188.916631804829	3	3	3	FALSE	0.795672592272742
ENST00000327669	0.887930533705548	9.21510938623725	2	2	8.0045227492051	FALSE	0.947727203457828
ENST00000327671	0.360999599163598	298.222701312707	4	4	5	FALSE	0.795672592272742
ENST00000327673	0.292259493813571	86.1236063880662	1	1	1	FALSE	0.795672592272742
ENST00000327674	0.181296503614996	128.05837799472	2	1	1	FALSE	0.795672592272742
ENST00000327681	0.327702960747001	5195.56770590758	9	9	92.0333085120655	FALSE	0.795672592272742
ENST00000327697	0.396432911619439	54.493715536147	1	1	1	FALSE	0.795672592272742
ENST00000327702	0.797287323147755	1.17795450236271	1	1	1.00134589502019	FALSE	0.907496969208647
ENST00000327705	0.0221812642919339	28295.2895061931	1	1	111	FALSE	0.795672592272742
ENST00000327741	0.754318007392596	2.47724990167804	1	1	1	FALSE	0.904809224997343
ENST00000327757	0.897395611147921	4.04799128448717	6	6	6	FALSE	0.953233870886819
ENST00000327761	0.615962974202721	76.2528163784708	3	3	5.00158916735297	FALSE	0.853759175340081
ENST00000327773	0.166964467603532	719.137849973318	3	3	5.00048887802493	FALSE	0.795672592272742
ENST00000327787	0.592218792263227	79.6064339988122	5	5	5.00589009998537	FALSE	0.84193505268053
ENST00000327835	0.175293354368006	285.446960781102	2	2	2.00256946611579	FALSE	0.795672592272742
ENST00000327883	0.849631266310092	12.4415686436627	2	2	6.01163645271926	FALSE	0.926450593370346
ENST00000327898	0.53507934538623	24.0404069188223	1	1	1	FALSE	0.819955134192363
ENST00000327906	0.356239865773308	65.8319648226154	1	1	1	FALSE	0.795672592272742
ENST00000327949	0.267723569373439	723.719348432556	6	6	8.00734091669279	FALSE	0.795672592272742
ENST00000327987	0.454117116655302	165.886734759873	5	4	4.00073385518591	FALSE	0.798942673437028
ENST00000328051	0.197514049998863	121.302721144671	1	1	1	FALSE	0.795672592272742
ENST00000328070	0.932479445173162	6.51809252847366	3	3	12.0007332274227	FALSE	0.968263203666523
ENST00000328086	NA	NA	NA	NA	NA	NA	NA
ENST00000328111	0.240890856616743	176.769450969203	2	2	2.00073352623331	FALSE	0.795672592272742
ENST00000328194	0.462343680367447	38.3062362523143	1	1	1	FALSE	0.798942673437028
ENST00000328195	0.172907682101471	131.618306010578	2	1	1	FALSE	0.795672592272742
ENST00000328235	0.147941994384696	142.688760571435	1	1	1.00122339124052	FALSE	0.795672592272742
ENST00000328252	0.538963358833263	23.3708352005285	1	1	1	FALSE	0.82063707588433
ENST00000328268	0.595094308232881	15.0959408850352	1	1	1	FALSE	0.844298560879602
ENST00000328299	0.339376664314461	103.156890920371	2	2	2	FALSE	0.795672592272742
ENST00000328300	NA	NA	NA	NA	NA	NA	NA
ENST00000328313	0.422113706852881	272.978414217899	3	3	7	FALSE	0.795672592272742
ENST00000328333	0.435035670512996	755.094806232287	17	17	19.0071026876438	FALSE	0.797872348234608
ENST00000328405	0.155253781412079	139.353278055324	3	1	1	FALSE	0.795672592272742
ENST00000328514	0.27812264896335	90.9765675716164	1	1	1	FALSE	0.795672592272742
ENST00000328540	0.347423345760908	68.4740824871139	1	1	1.00183643486778	FALSE	0.795672592272742
ENST00000328546	0.555947558394895	654.232505354978	3	3	29	FALSE	0.82737382766758
ENST00000328554	0.0582663988381482	1593.34866727929	5	5	6.00024443901247	FALSE	0.795672592272742
ENST00000328559	0.203866025072555	334.680292728936	3	2	3.00122309197652	FALSE	0.795672592272742
ENST00000328666	NA	NA	NA	NA	NA	NA	NA
ENST00000328697	0.490934309981977	32.2317521665084	1	1	1.00061207002081	FALSE	0.80040600737882
ENST00000328736	0.0553085550323649	802.501218469145	3	3	3.0083435885181	FALSE	0.795672592272742
ENST00000328739	0.816019410535184	16.1157029070711	3	3	4.00012220457045	FALSE	0.913624380739726
ENST00000328788	0.307796094842274	80.9480161682779	1	1	1.00024449877751	FALSE	0.795672592272742
ENST00000328796	0.765251810918281	12.1646612847621	2	2	2.00048899755501	FALSE	0.905323170220437
ENST00000328823	0.292693527854614	231.529835478819	3	3	3	FALSE	0.795672592272742
ENST00000328827	NA	NA	NA	NA	NA	NA	NA
ENST00000328834	NA	NA	NA	NA	NA	NA	NA
ENST00000328850	0.383388075349659	142.391763625742	3	3	4.00110049869206	FALSE	0.795672592272742
ENST00000328862	0.412860141508943	71.463525066693	2	2	2	FALSE	0.795672592272742
ENST00000328863	0.202571872946119	464.456503943805	2	2	4	FALSE	0.795672592272742
ENST00000328867	0.410348774827081	934.002868273993	11	11	26.0064975392565	FALSE	0.795672592272742
ENST00000328908	0.215300782409194	215.13779184722	2	2	2	FALSE	0.795672592272742
ENST00000328916	0.406701483618098	51.7595988800972	1	1	1	FALSE	0.795672592272742
ENST00000328923	0.329565285165368	73.9573840456434	1	1	1	FALSE	0.795672592272742
ENST00000328957	0.188084385066543	267.363909968412	1	1	2.0002444091409	FALSE	0.795672592272742
ENST00000328963	0.91124955430606	4.34837188858598	4	4	4	FALSE	0.959891570955109
ENST00000328965	0.371860026553815	61.2865319317407	1	1	1.00171358629131	FALSE	0.795672592272742
ENST00000329043	0.406373826254356	51.8548892324895	1	1	1	FALSE	0.795672592272742
ENST00000329047	0.0737920619006225	498.238735966505	1	1	3.0018339650324	FALSE	0.795672592272742
ENST00000329101	0.882647596139623	11.626515758741	6	6	9.01188565053852	FALSE	0.945372062139337
ENST00000329117	0.0993170871441629	1527.72698854128	7	7	8.00159043875125	FALSE	0.795672592272742
ENST00000329125	0.368669860335344	479.055526450612	2	2	9.00012220457045	FALSE	0.795672592272742
ENST00000329138	0.378842606924736	96.2956087479455	1	1	2.00391772771792	FALSE	0.795672592272742
ENST00000329143	0.508607618085287	141.651872945699	4	3	6.00048914705166	FALSE	0.807279164030285
ENST00000329146	0.774941905681481	1.77263717895872	1	1	1.00024443901247	FALSE	0.906419811115469
ENST00000329151	0.264369010088243	682.574651155028	3	3	15.0002443792766	FALSE	0.795672592272742
ENST00000329152	0.788172092117713	1.40492454465126	1	1	1.00048899755501	FALSE	0.906810919033217
ENST00000329153	0.172778650559758	512.123490087842	5	5	5	FALSE	0.795672592272742
ENST00000329197	0.517115500636984	124.051890577196	3	3	5.00085570090297	FALSE	0.810891970204453
ENST00000329198	0.391095320157013	55.9252045653478	1	1	1.00257258360897	FALSE	0.795672592272742
ENST00000329236	0.122609167329129	417.279799382249	3	3	3.00502333954919	FALSE	0.795672592272742
ENST00000329245	0.297654816303306	84.2683473673324	1	1	1.00048899755501	FALSE	0.795672592272742
ENST00000329267	0.546022851101763	1075.66693492842	2	2	46	FALSE	0.822501566982667
ENST00000329276	0.178463549159028	129.253367696229	1	1	1	FALSE	0.795672592272742
ENST00000329281	0.532859978122455	32.7444758147474	2	2	2.00012223444567	FALSE	0.818676515159979
ENST00000329293	0.208836648729548	380.571847773922	3	3	4	FALSE	0.795672592272742
ENST00000329319	0.440259394582942	43.3889374306903	1	1	1	FALSE	0.798942673437028
ENST00000329410	0.220965592435803	111.858788557998	1	1	1.01375123885035	FALSE	0.795672592272742
ENST00000329428	0.31210622996834	4461.95316143611	1	1	104	FALSE	0.795672592272742
ENST00000329463	0.376430899650267	257.133799152125	4	4	5.0056373456845	FALSE	0.795672592272742
ENST00000329474	0.189026139580306	266.283148079379	2	2	2	FALSE	0.795672592272742
ENST00000329476	0.23193139257004	177.317966598742	2	2	2	FALSE	0.795672592272742
ENST00000329478	0.334594585157922	187.590785201461	4	4	4.02466412753389	FALSE	0.795672592272742
ENST00000329492	0.344782008453011	69.2658666995202	1	1	1.00012220457045	FALSE	0.795672592272742
ENST00000329517	0.238183625326582	105.430237105209	1	1	1.000366703337	FALSE	0.795672592272742
ENST00000329524	0.782234402238892	1.56163251030125	1	1	1.00392541707556	FALSE	0.906810919033217
ENST00000329542	0.0667643411271473	184.941544013994	2	1	1	FALSE	0.795672592272742
ENST00000329548	0.131591388774965	150.249811905159	1	1	1	FALSE	0.795672592272742
ENST00000329623	0.788275350047482	1.40846250242389	1	1	1	FALSE	0.906810919033217
ENST00000329687	0.112527155716471	1145.43481340979	5	5	7.00158919723549	FALSE	0.795672592272742
ENST00000329705	0.336105020763538	71.9279508334302	1	1	1	FALSE	0.795672592272742
ENST00000329734	0.341348350568046	198.326494389881	3	3	3.0125626529599	FALSE	0.795672592272742
ENST00000329841	0.397456433422782	82.4796476640174	2	2	2.00220183486239	FALSE	0.795672592272742
ENST00000329905	0.746936563211426	17.4774299655289	3	3	3.000366703337	FALSE	0.90327575733312
ENST00000329913	0.144865590201786	440.216311115737	1	1	3	FALSE	0.795672592272742
ENST00000329956	0.208650507828784	521.466428857966	5	5	5	FALSE	0.795672592272742
ENST00000329962	0.6201929205009	33.9335998968488	1	1	2.00195694716243	FALSE	0.856156443035698
ENST00000329966	0.211189787153774	1914.07401578373	2	2	18	FALSE	0.795672592272742
ENST00000329967	0.340296080695208	126.776566345018	1	1	3.00367017372156	FALSE	0.795672592272742
ENST00000329994	0.556782691447459	20.4988757397981	2	1	1	FALSE	0.828101178861993
ENST00000330045	0.803707031657187	1.05380335669084	1	1	1	FALSE	0.910058435314962
ENST00000330125	0.181131827806557	128.12666078143	1	1	1	FALSE	0.795672592272742
ENST00000330133	0.500658351717773	129.267996117351	1	1	4	FALSE	0.803437314782536
ENST00000330149	0.199009610521622	120.726081731487	1	1	1	FALSE	0.795672592272742
ENST00000330163	0.334234880561339	72.4919276880563	1	1	1	FALSE	0.795672592272742
ENST00000330173	0.765327358495728	2.08306529766749	1	1	1	FALSE	0.905323170220437
ENST00000330198	0.461095961428216	38.5644669690322	1	1	1.00085616438356	FALSE	0.798942673437028
ENST00000330212	0.86324190563245	4.31900117633419	2	2	2	FALSE	0.933831467617563
ENST00000330255	0.797588302468206	1.18571727230355	1	1	1	FALSE	0.907650963262668
ENST00000330276	0.183805042837326	126.993480050484	1	1	1	FALSE	0.795672592272742
ENST00000330295	0.363829657694245	63.6087785308092	1	1	1	FALSE	0.795672592272742
ENST00000330317	0.425088218568932	47.0776327170874	1	1	1	FALSE	0.796206702042288
ENST00000330334	0.531129675296268	214.160119400114	1	1	12	FALSE	0.817449735974782
ENST00000330342	0.256246359688195	98.7595065912458	2	1	1	FALSE	0.795672592272742
ENST00000330387	0.266680727688192	95.00199963665	1	1	1	FALSE	0.795672592272742
ENST00000330388	0.364001407604086	63.5529025539479	1	1	1.0014684287812	FALSE	0.795672592272742
ENST00000330394	0.462847791182167	38.2011357743728	1	1	1.00012220457045	FALSE	0.798942673437028
ENST00000330423	0.659405421837014	8.22834120008098	1	1	1	FALSE	0.871793152452929
ENST00000330432	0.265728378815871	808.507225216866	5	5	11.0001222045705	FALSE	0.795672592272742
ENST00000330436	0.804073552096423	8.86250083402176	1	1	2	FALSE	0.910228815025457
ENST00000330452	0.341026232910964	70.4133609024156	1	1	1	FALSE	0.795672592272742
ENST00000330494	0.59983527344769	74.5653740751063	5	5	5.00048899755501	FALSE	0.846797053387134
ENST00000330498	0.249043422876089	294.075013086865	3	3	3.00036674816626	FALSE	0.795672592272742
ENST00000330501	0.268373052220855	168.918555120989	2	2	2	FALSE	0.795672592272742
ENST00000330503	0.168100395095548	487.366394419268	5	5	5.00012220457045	FALSE	0.795672592272742
ENST00000330553	0.467132598449372	53.1974611762951	2	2	2	FALSE	0.798942673437028
ENST00000330560	0.970196529563508	0.260754570819174	2	2	3.0002444091409	FALSE	0.984065224494076
ENST00000330590	0.684328420432579	6.25944771823234	1	1	1	FALSE	0.881360859499769
ENST00000330619	0.467800849617207	37.1032930846382	1	1	1	FALSE	0.798942673437028
ENST00000330622	NA	NA	NA	NA	NA	NA	NA
ENST00000330651	0.0389011337938811	655.910112236173	1	1	3.001100110011	FALSE	0.795672592272742
ENST00000330684	0.324868626306079	75.4387802099684	2	1	1	FALSE	0.795672592272742
ENST00000330710	0.576305478060242	87.1272645945977	3	3	5.01807451125046	FALSE	0.834908286179009
ENST00000330714	0.952608979565808	0.629917321400806	4	3	4	FALSE	0.976826480697156
ENST00000330722	0.78551605848936	1.48014712824604	1	1	1	FALSE	0.906810919033217
ENST00000330817	0.253748752384779	99.5928271510067	1	1	1.00012220457045	FALSE	0.795672592272742
ENST00000330828	0.327968134827811	74.4617147188191	1	1	1	FALSE	0.795672592272742
ENST00000330843	0.844325175650578	10.106013633338	5	4	6.03018688411622	FALSE	0.923899030052968
ENST00000330852	0.523116938580515	52.6409946857872	2	2	2	FALSE	0.813179677045282
ENST00000330862	0.219252849342301	112.69740222716	1	1	1.00073367571533	FALSE	0.795672592272742
ENST00000330877	0.346812787983719	115.999777543533	2	2	3	FALSE	0.795672592272742
ENST00000330889	0.442658030727161	42.8222404402333	1	1	1	FALSE	0.798942673437028
ENST00000330915	0.32617488700373	75.0264256300324	1	1	1.00085605967959	FALSE	0.795672592272742
ENST00000330943	0.354550227051099	66.3231252824027	1	1	1	FALSE	0.795672592272742
ENST00000330964	0.693054965704477	5.65107550258985	1	1	1.00012229423994	FALSE	0.883591445563617
ENST00000331018	0.225512328034217	236.692477038645	3	3	3	FALSE	0.795672592272742
ENST00000331079	0.319817695459347	135.591676271139	3	2	2	FALSE	0.795672592272742
ENST00000331090	0.236665949838397	154.732400667563	2	2	2	FALSE	0.795672592272742
ENST00000331105	0.72410161061317	76.2328515353051	4	4	10.001958863859	FALSE	0.894251751688713
ENST00000331161	0.805178745161077	17.5412276965209	4	3	4.00048923679061	FALSE	0.910627507462164
ENST00000331239	0.105491273846713	398.553376143259	2	2	2	FALSE	0.795672592272742
ENST00000331272	0.562818691361001	24.553625308573	1	1	2	FALSE	0.830656665922514
ENST00000331299	0.0552546772181448	414.200966110591	2	2	4	FALSE	0.795672592272742
ENST00000331314	0.213167767648669	459.98984325911	6	4	4	FALSE	0.795672592272742
ENST00000331320	0.0955223387808146	168.429431937993	1	1	1.00012220457045	FALSE	0.795672592272742
ENST00000331335	0.269468182157818	176.467768143943	1	1	2.00024449877751	FALSE	0.795672592272742
ENST00000331343	0.578276128333242	42.1715556520659	2	2	3.00012220457045	FALSE	0.835055672020287
ENST00000331351	0.215443786461494	114.211135658761	1	1	1.0014684287812	FALSE	0.795672592272742
ENST00000331366	NA	NA	NA	NA	NA	NA	NA
ENST00000331428	0.855207866312295	5.04160015604911	3	3	3.00036710737112	FALSE	0.930522917716952
ENST00000331433	0.601227576250032	363.659600371272	5	5	28.0001221896383	FALSE	0.847396998146461
ENST00000331454	0.801974083495894	9.40299577371717	3	2	2.00061132167747	FALSE	0.909001703413993
ENST00000331471	0.189153811165982	494.950726008843	3	3	4.0002447381302	FALSE	0.795672592272742
ENST00000331483	0.0830564637335584	175.133555754013	2	1	1.00220480156786	FALSE	0.795672592272742
ENST00000331495	0.404134304079554	52.4396981449463	1	1	1	FALSE	0.795672592272742
ENST00000331531	0.475065317035247	48.265384977578	2	2	2	FALSE	0.799127072608856
ENST00000331536	0.906936133310062	26.2980474063974	7	7	32.0007336308751	FALSE	0.958001293133555
ENST00000331552	0.396054623608993	54.5944028722057	1	1	1	FALSE	0.795672592272742
ENST00000331563	0.863456337573021	12.926262952688	6	6	7.01399049009374	FALSE	0.933895379734931
ENST00000331597	0.0664846146320872	890.579187148136	3	3	3.000366703337	FALSE	0.795672592272742
ENST00000331683	0.489341391272998	1282.41928338941	3	3	44.0061129480114	FALSE	0.799677565425611
ENST00000331710	0.265560595028447	116.671100332425	2	2	2.00012221950623	FALSE	0.795672592272742
ENST00000331728	0.461639676830619	55.0491255739958	1	1	2	FALSE	0.798942673437028
ENST00000331737	0.782253488187678	69.3790732808341	4	4	14	FALSE	0.906810919033217
ENST00000331769	0.246546827413103	102.313223047889	1	1	1.00012220457045	FALSE	0.795672592272742
ENST00000331772	0.598633983710795	31.0057562550174	2	2	2	FALSE	0.846085578375136
ENST00000331782	0.131743118621111	940.012758664141	5	5	6.00562685178797	FALSE	0.795672592272742
ENST00000331817	0.0465030118859992	198.609943018058	1	1	1	FALSE	0.795672592272742
ENST00000331821	0.406805170264565	51.7360176693176	1	1	1	FALSE	0.795672592272742
ENST00000331830	0.226801837479255	181.4375054712	2	2	2	FALSE	0.795672592272742
ENST00000331835	NA	NA	NA	NA	NA	NA	NA
ENST00000331849	0.540605285127115	98.9641635467262	5	5	5.00048905734197	FALSE	0.820893442438714
ENST00000331889	NA	NA	NA	NA	NA	NA	NA
ENST00000331890	0.0864139289709529	617.697911161917	3	3	3.00061132167747	FALSE	0.795672592272742
ENST00000331923	NA	NA	NA	NA	NA	NA	NA
ENST00000331968	0.0506935647704581	851.13577989477	3	3	3	FALSE	0.795672592272742
ENST00000332029	0.37656213451374	59.9761900780019	1	1	1.00429500552215	FALSE	0.795672592272742
ENST00000332047	0.170995977566329	257.324746851939	2	2	2	FALSE	0.795672592272742
ENST00000332050	0.286442523168768	88.1142409099813	1	1	1	FALSE	0.795672592272742
ENST00000332118	0.225618536659577	110.132068902139	1	1	1	FALSE	0.795672592272742
ENST00000332127	0.173754351218198	854.277460658288	1	1	7.02664538310413	FALSE	0.795672592272742
ENST00000332142	0.132402588891028	149.845372269058	1	1	1	FALSE	0.795672592272742
ENST00000332149	0.647830552917675	9.26917252231997	1	1	1	FALSE	0.867760850613482
ENST00000332180	0.602419084603614	39.8894675070003	5	3	3.00134688380066	FALSE	0.847577835112439
ENST00000332246	0.0343363696211764	1343.50882782408	4	3	4.00024443901247	FALSE	0.795672592272742
ENST00000332262	0.387690375382869	56.8618077563429	1	1	1	FALSE	0.795672592272742
ENST00000332271	0.305448118604331	2928.8725792099	14	13	44	FALSE	0.795672592272742
ENST00000332351	0.113047050563271	961.466720908116	3	3	8.02502744017848	FALSE	0.795672592272742
ENST00000332386	0.104984057433142	5957.19190444265	3	3	43	FALSE	0.795672592272742
ENST00000332408	0.760097241269467	21.7721180433962	3	3	4.0007342143906	FALSE	0.905323170220437
ENST00000332411	0.561265880833525	99.1300946119047	3	3	5	FALSE	0.829702678505395
ENST00000332431	0.433737163353126	44.9524302191637	1	1	1	FALSE	0.797402919536018
ENST00000332439	0.720451118797646	49.5572340008259	2	2	6	FALSE	0.893593279569627
ENST00000332509	0.411244662270288	50.5780254379919	1	1	1	FALSE	0.795672592272742
ENST00000332517	NA	NA	NA	NA	NA	NA	NA
ENST00000332539	0.089931571945338	945.64006879707	1	1	5.00061102285225	FALSE	0.795672592272742
ENST00000332549	0.800147081589265	9.58409868249738	3	2	2	FALSE	0.908341943174354
ENST00000332585	0.0632242835286226	505.084770389895	2	2	2.00073367571533	FALSE	0.795672592272742
ENST00000332624	0.438343418501645	43.8358754651676	1	1	1	FALSE	0.798942673437028
ENST00000332680	0.265608854545533	220.222017858035	1	1	1	FALSE	0.795672592272742
ENST00000332704	0.171967987303516	1694.79413234651	11	11	15.0051388152625	FALSE	0.795672592272742
ENST00000332710	0.336105020763538	71.9279508334302	1	1	1	FALSE	0.795672592272742
ENST00000332772	0.553912485563928	20.9567333576949	1	1	1	FALSE	0.826940708020923
ENST00000332793	0.545425541070807	22.052727000997	1	1	1	FALSE	0.821964907767739
ENST00000332821	0.409285527962058	51.0724781452923	1	1	1.00024464831804	FALSE	0.795672592272742
ENST00000332826	0.109659351668005	1007.92774750042	7	6	7.00061120212546	FALSE	0.795672592272742
ENST00000332836	0.658730507855422	184.080201588279	9	9	14	FALSE	0.871793152452929
ENST00000332843	0.72986427918289	3.53347631409316	1	1	1	FALSE	0.896878267392308
ENST00000332853	0.457676291931065	39.3528966841527	1	1	1	FALSE	0.798942673437028
ENST00000332878	0.433371536223716	491.014810805712	8	8	12.0006110228523	FALSE	0.797402919536018
ENST00000332884	0.626203745596424	30.689125371745	3	3	3.00012220457045	FALSE	0.858284864045441
ENST00000332904	0.622061028046192	28.0120030587016	2	2	2	FALSE	0.857033982964919
ENST00000332955	0.150052238497984	141.689677105887	1	1	1	FALSE	0.795672592272742
ENST00000332958	0.382662803955092	58.2558167958857	2	1	1	FALSE	0.795672592272742
ENST00000332966	0.42518838839267	60.0485646468886	2	2	2	FALSE	0.796206702042288
ENST00000332972	0.346812787983719	115.999777543533	2	2	3	FALSE	0.795672592272742
ENST00000332981	0.844446422849733	5.47493378015046	2	2	2	FALSE	0.923899030052968
ENST00000333007	0.791826981661599	10.169746355283	3	2	2.00012220457045	FALSE	0.907496969208647
ENST00000333026	0.363890027125993	88.6544285997995	2	2	3	FALSE	0.795672592272742
ENST00000333082	0.107772539948177	366.310670473225	2	2	2.00012220457045	FALSE	0.795672592272742
ENST00000333090	0.132287167414358	325.755057602186	2	2	2.00036664358292	FALSE	0.795672592272742
ENST00000333137	0.575985696613329	54.8060437170142	4	4	4.00122267327035	FALSE	0.834908286179009
ENST00000333167	0.444259225233897	74.7672499632008	2	2	3.00220183486239	FALSE	0.798942673437028
ENST00000333172	0.298468095885704	456.027896577122	4	4	6	FALSE	0.795672592272742
ENST00000333175	0.661610822704979	26.6909995167967	2	2	2.00048887802493	FALSE	0.87224845880375
ENST00000333188	NA	NA	NA	NA	NA	NA	NA
ENST00000333194	0.454255430607979	40.1271045943368	1	1	1.00012229423994	FALSE	0.798942673437028
ENST00000333202	0.187578458965969	268.553672748232	2	2	2	FALSE	0.795672592272742
ENST00000333206	0.272966631207661	168.613239573509	3	3	4.00097847358121	FALSE	0.795672592272742
ENST00000333213	0.159582677170904	538.358096920545	4	4	4.00036664358292	FALSE	0.795672592272742
ENST00000333229	0.507222409410773	56.9998297123857	7	3	3	FALSE	0.805977826696522
ENST00000333254	0.233630353080091	205.932247328958	1	1	1	FALSE	0.795672592272742
ENST00000333256	0.235706067368896	351.18871649058	4	4	4.00036664358292	FALSE	0.795672592272742
ENST00000333360	0.321072454260458	96.6612758567202	3	2	2	FALSE	0.795672592272742
ENST00000333371	NA	NA	NA	NA	NA	NA	NA
ENST00000333396	0.0954162321522373	1169.61150192195	2	2	6	FALSE	0.795672592272742
ENST00000333407	0.272236089421697	92.7193422019423	1	1	1.00097847358121	FALSE	0.795672592272742
ENST00000333425	0.696843073678512	55.4774935013439	3	3	6	FALSE	0.885168516015544
ENST00000333437	0.579434487186385	17.1945141403285	1	1	1	FALSE	0.835209063535278
ENST00000333461	0.136093831697265	148.063032638034	1	1	1	FALSE	0.795672592272742
ENST00000333467	0.822182251424152	20.2070090031707	1	1	6.05256678567032	FALSE	0.913972390925825
ENST00000333479	0.232293863050283	577.992243484557	6	6	6.00183573085886	FALSE	0.795672592272742
ENST00000333486	0.569764747278568	367.893016934525	5	5	18.000855700892	FALSE	0.833611228643137
ENST00000333511	0.138994647666351	331.341819939107	1	1	2.00760456273764	FALSE	0.795672592272742
ENST00000333535	0.544965093223321	101.031653643403	4	4	4.0008559700101	FALSE	0.82161072388744
ENST00000333577	0.272162765243967	94.7788229501403	2	2	2.00073352624792	FALSE	0.795672592272742
ENST00000333590	0.205950868601341	117.907346976372	1	1	1.00024443901247	FALSE	0.795672592272742
ENST00000333602	0.277950822816378	1322.82139958158	5	5	20.1256193885017	FALSE	0.795672592272742
ENST00000333611	0.461639676830619	55.0491255739958	1	1	2	FALSE	0.798942673437028
ENST00000333625	0.348026732616957	188.960357071658	2	2	3	FALSE	0.795672592272742
ENST00000333634	0.106985361386011	383.490099857029	1	1	2	FALSE	0.795672592272742
ENST00000333643	0.383411774750377	231.483366054229	1	1	2	FALSE	0.795672592272742
ENST00000333651	0.125332807244381	153.154172781142	1	1	1.00048899755501	FALSE	0.795672592272742
ENST00000333681	0.321264225940799	76.5727104945292	1	1	1.00565249447039	FALSE	0.795672592272742
ENST00000333684	0.493703490113506	199.582188649021	7	7	7.00367164306104	FALSE	0.801869262013547
ENST00000333722	0.415182781742997	878.58946455485	3	3	21	FALSE	0.795672592272742
ENST00000333725	0.17977147225062	154.57543616666	2	2	2	FALSE	0.795672592272742
ENST00000333756	0.497405670862331	38.5008152326236	2	2	2	FALSE	0.803112386021681
ENST00000333850	0.146391602668226	143.351814945929	1	1	1	FALSE	0.795672592272742
ENST00000333868	0.388391722460178	56.7187200046625	2	1	1.00380228136882	FALSE	0.795672592272742
ENST00000333896	0.0869577039409044	415.893702628133	2	2	2	FALSE	0.795672592272742
ENST00000333911	0.466491535944052	74.9310151308093	2	2	2	FALSE	0.798942673437028
ENST00000333916	0.284159471304828	164.864770309857	1	1	2.0036814333047	FALSE	0.795672592272742
ENST00000333926	0.198305649648295	121.013938481929	1	1	1.00012220457045	FALSE	0.795672592272742
ENST00000333957	0.519922069282771	40.1101452998402	2	2	2.00110145637009	FALSE	0.811942773583038
ENST00000333972	0.208752761606192	116.801698202958	1	1	1	FALSE	0.795672592272742
ENST00000334011	0.363036742852976	124.039601769455	2	2	3	FALSE	0.795672592272742
ENST00000334019	0.843647367340131	49.523054887312	4	4	33	FALSE	0.923469231243029
ENST00000334047	0.0886889210832378	552.016315881078	2	2	2	FALSE	0.795672592272742
ENST00000334056	0.00792225302444294	1775.13101371557	3	2	4	FALSE	0.795672592272742
ENST00000334062	0.864163594748237	4.31784653232477	2	2	2.00146783025298	FALSE	0.933960812294488
ENST00000334133	0.171371638455303	290.804502428718	2	2	2	FALSE	0.795672592272742
ENST00000334163	0.0464755793563676	1791.97822837581	6	6	6	FALSE	0.795672592272742
ENST00000334166	0.117681027874358	352.691510623443	1	1	2	FALSE	0.795672592272742
ENST00000334186	0.963728978494098	0.00132524656065255	1	1	1	FALSE	0.980559884430652
ENST00000334197	0.319827185607697	76.9821722464797	1	1	1	FALSE	0.795672592272742
ENST00000334204	0.91018909256591	1.85112240578782	2	2	2	FALSE	0.959723192841606
ENST00000334211	0.536865482974659	88.8576549330155	4	4	4.00428989852482	FALSE	0.819955134192363
ENST00000334220	0.112428988337939	372.821497078218	2	2	2.00122366094054	FALSE	0.795672592272742
ENST00000334232	0.278068313501273	90.997006974428	1	1	1.0004894762604	FALSE	0.795672592272742
ENST00000334258	0.418592414969393	145.055783718805	3	3	3.00024443901247	FALSE	0.795672592272742
ENST00000334267	0.553990496594902	35.1007432506886	3	2	2	FALSE	0.826940708020923
ENST00000334268	0.441183354948568	222.414085353852	4	3	6	FALSE	0.798942673437028
ENST00000334289	0.374338629696031	60.5959723065124	1	1	1.00061177046372	FALSE	0.795672592272742
ENST00000334295	0.760632011190385	15.5781700041096	2	2	3	FALSE	0.905323170220437
ENST00000334304	NA	NA	NA	NA	NA	NA	NA
ENST00000334318	0.310250039469031	174.39463988619	2	1	3	FALSE	0.795672592272742
ENST00000334325	0.27483181802567	92.1360242554285	3	1	1	FALSE	0.795672592272742
ENST00000334344	0.527626374908606	25.3225802302812	1	1	1	FALSE	0.815873909279377
ENST00000334363	0.739545481074922	3.08926707351611	1	1	1.00024443901247	FALSE	0.900363314067574
ENST00000334370	0.00837338264060428	5572.78594250921	9	9	12.0200981434466	FALSE	0.795672592272742
ENST00000334379	1	0.00812108808673522	2	2	12	FALSE	1
ENST00000334398	0.162390536218319	136.178279063948	1	1	1	FALSE	0.795672592272742
ENST00000334414	0.926154306497923	1.25083624840744	2	2	2	FALSE	0.965824517208187
ENST00000334444	0.966027423163551	0.439459578974597	2	2	5.01274822260358	FALSE	0.980969731117876
ENST00000334464	0.0524132035338325	1033.97003375194	3	3	3.00061120212546	FALSE	0.795672592272742
ENST00000334510	0.099520482607065	166.30058299657	1	1	1	FALSE	0.795672592272742
ENST00000334527	0.497087056672565	31.0006449985316	1	1	1	FALSE	0.802873588278719
ENST00000334528	0.43839304688687	145.109514560857	5	5	6	FALSE	0.798942673437028
ENST00000334534	0.72352184915573	22.1885757948437	2	2	4	FALSE	0.894251751688713
ENST00000334546	0.300757429173432	83.2588344445113	2	1	1	FALSE	0.795672592272742
ENST00000334549	0.407986244581315	66.2268351849822	2	2	2	FALSE	0.795672592272742
ENST00000334554	0.000579490495149493	7171.70881703266	5	5	9.02650474262255	FALSE	0.37101995226217
ENST00000334574	0.482133908526263	188.929175897356	3	2	7	FALSE	0.799127072608856
ENST00000334583	0.228021192361653	303.172763856429	3	3	3.000366703337	FALSE	0.795672592272742
ENST00000334586	0.841535098291107	7.73945128928303	2	2	3	FALSE	0.922587300941968
ENST00000334602	0.26302164257091	384.575517731421	4	4	4.00723423271403	FALSE	0.795672592272742
ENST00000334619	0.461546884992571	38.4627567478774	1	1	1.00073367571533	FALSE	0.798942673437028
ENST00000334634	0.180503043792069	246.539903541809	1	1	1	FALSE	0.795672592272742
ENST00000334635	0.046684039229941	198.462599876918	1	1	1.00012224938875	FALSE	0.795672592272742
ENST00000334636	0.243727387883474	372.636526872876	4	4	5.00048923690771	FALSE	0.795672592272742
ENST00000334661	0.382001992728509	311.198143990097	6	5	8.0002444091409	FALSE	0.795672592272742
ENST00000334679	0.272011342172672	93.086478228012	1	1	1	FALSE	0.795672592272742
ENST00000334686	NA	NA	NA	NA	NA	NA	NA
ENST00000334690	0.277244310765299	355.529517677519	5	3	4	FALSE	0.795672592272742
ENST00000334705	0.531575983252177	24.6354053388951	1	1	1.00024455857178	FALSE	0.817464646393348
ENST00000334708	0.953400823065625	0.545766603921847	3	3	3.00048899755501	FALSE	0.97740602980948
ENST00000334785	0.956844316145842	0.409942518443445	2	2	2	FALSE	0.978641854417415
ENST00000334801	0.337486964275713	180.609726323019	1	1	3.00882352941176	FALSE	0.795672592272742
ENST00000334805	0.424243823231557	47.278151021237	1	1	1	FALSE	0.795863104597764
ENST00000334808	0.904835878087123	2.46453483206827	2	2	3	FALSE	0.95721453736266
ENST00000334859	0.679011767608709	45.662670276952	6	4	4.00012220457045	FALSE	0.879776568688
ENST00000334869	0.755572761199556	2.4295388317543	1	1	1	FALSE	0.904809224997343
ENST00000334928	0.761886506223904	30.0249326405077	5	5	5.01364121419163	FALSE	0.905323170220437
ENST00000334955	0.130452569906763	150.795489409992	1	1	1	FALSE	0.795672592272742
ENST00000334956	0.286067649789219	384.551110923134	5	4	5	FALSE	0.795672592272742
ENST00000334976	0.189838385170246	257.821101714284	2	2	2.00048899755501	FALSE	0.795672592272742
ENST00000334982	0.771374815702079	1.88721300934249	1	1	1	FALSE	0.905323170220437
ENST00000334988	0.502994041048755	2021.07915881176	9	8	155.10443928091	FALSE	0.803607683246371
ENST00000335025	0.20717348634482	483.986819107788	3	3	4	FALSE	0.795672592272742
ENST00000335049	0.741699571834295	28.093933480037	4	4	5.00012226433549	FALSE	0.900363314067574
ENST00000335080	0.722576027278802	11.6176040002592	2	2	2	FALSE	0.894205862101512
ENST00000335154	0.715266324935049	19.1823852324853	3	2	2.00012220457045	FALSE	0.89126756719082
ENST00000335195	0.0662175193450391	2863.82637978277	9	9	12.0041630953839	FALSE	0.795672592272742
ENST00000335214	0.304705293983859	81.9585400688907	1	1	1	FALSE	0.795672592272742
ENST00000335223	0.745613505449716	17.0444234746629	2	2	3.00207870303452	FALSE	0.902570839042787
ENST00000335230	0.462532910816467	38.2658343647678	1	1	1	FALSE	0.798942673437028
ENST00000335244	0.807367569214594	0.980144429847982	2	1	1	FALSE	0.910972189184952
ENST00000335247	0.187456997922489	249.234203806108	2	2	2	FALSE	0.795672592272742
ENST00000335251	0.143502934932779	660.33615078726	4	4	5	FALSE	0.795672592272742
ENST00000335255	NA	NA	NA	NA	NA	NA	NA
ENST00000335288	0.255975125297594	98.8401886497426	1	1	1	FALSE	0.795672592272742
ENST00000335290	0.249087035327647	134.88542149058	2	2	2	FALSE	0.795672592272742
ENST00000335295	0.350463750556473	113.458327145034	2	2	2	FALSE	0.795672592272742
ENST00000335312	0.110640200337771	160.540437709253	1	1	1.00012220457045	FALSE	0.795672592272742
ENST00000335325	0.00677160109621982	2859.22815602124	1	1	6.04729064039409	FALSE	0.795672592272742
ENST00000335327	0.10072821692671	917.134768142931	1	1	5.01163502755664	FALSE	0.795672592272742
ENST00000335350	0.706624147839703	24.2518556600181	3	3	3.00012220457045	FALSE	0.888009899824931
ENST00000335351	NA	NA	NA	NA	NA	NA	NA
ENST00000335385	0.611196283325085	95.574708990516	1	1	5	FALSE	0.851815398442235
ENST00000335393	0.104984057433142	5957.19190444265	3	3	43	FALSE	0.795672592272742
ENST00000335420	0.126730233169674	152.565657072133	1	1	1	FALSE	0.795672592272742
ENST00000335426	0.135296718970725	1239.39556233559	1	1	9	FALSE	0.795672592272742
ENST00000335440	0.468095839267559	37.0349744040418	1	1	1	FALSE	0.798942673437028
ENST00000335450	NA	NA	NA	NA	NA	NA	NA
ENST00000335459	0.29711845131088	84.4344025373036	1	1	1	FALSE	0.795672592272742
ENST00000335473	0.829514722690582	39.8353747671555	10	10	15.0006110527238	FALSE	0.91665968473316
ENST00000335475	0.414064013426289	69.6242281700581	2	2	2	FALSE	0.795672592272742
ENST00000335496	0.496374013029595	56.3948430701338	2	2	2	FALSE	0.802724019831557
ENST00000335512	0.412860141508943	71.463525066693	2	2	2	FALSE	0.795672592272742
ENST00000335524	0.184771668237053	2270.1934509943	4	4	19	FALSE	0.795672592272742
ENST00000335552	0.00098873193206539	14243.7795986413	4	4	36	FALSE	0.442468946083849
ENST00000335606	0.102488991954369	164.546964356017	1	1	1.00540606954171	FALSE	0.795672592272742
ENST00000335625	0.240010026497285	104.724508715866	2	1	1	FALSE	0.795672592272742
ENST00000335643	0.170743415551354	406.941218915298	1	1	3	FALSE	0.795672592272742
ENST00000335647	0.702111920222554	93.8353087814424	2	2	9	FALSE	0.8868789979052
ENST00000335661	0.253212039756976	99.8505089799217	1	1	1	FALSE	0.795672592272742
ENST00000335666	0.429890828551027	1620.89989095704	1	1	43	FALSE	0.797402919536018
ENST00000335678	0.80751817186554	0.977267786818502	1	1	1	FALSE	0.911046142617533
ENST00000335693	0.17010404556368	1049.93350088848	4	4	8.00036706227823	FALSE	0.795672592272742
ENST00000335698	0.413937323178485	49.8884760344752	1	1	1	FALSE	0.795672592272742
ENST00000335725	0.337997675977859	71.2784107804534	1	1	1	FALSE	0.795672592272742
ENST00000335727	0.956318685019576	0.45497881697718	2	2	4	FALSE	0.978641854417415
ENST00000335753	0.568442010142248	18.7321756794731	1	1	1	FALSE	0.833370598273866
ENST00000335757	0.423098607978294	47.57406221794	1	1	1	FALSE	0.795672592272742
ENST00000335793	0.650638497025476	26.4106570448912	2	2	2	FALSE	0.869643223853748
ENST00000335858	0.276814023340027	91.3806795934493	1	1	1	FALSE	0.795672592272742
ENST00000335877	0.107772539948177	366.310670473225	2	2	2.00012220457045	FALSE	0.795672592272742
ENST00000335894	0.812484586529239	9.83058274408359	3	3	3	FALSE	0.912425800439791
ENST00000335934	0.351049001497475	867.052294675041	1	1	15	FALSE	0.795672592272742
ENST00000335953	0.099520482607065	166.30058299657	1	1	1	FALSE	0.795672592272742
ENST00000335965	0.0768664324854281	468.035174329702	2	2	2	FALSE	0.795672592272742
ENST00000335968	0.276039283734052	172.540529182112	2	2	2	FALSE	0.795672592272742
ENST00000335972	0.92125579258122	1.44576313213055	2	2	2.00012220457045	FALSE	0.964507181596146
ENST00000335997	0.570239599816149	18.4716619753048	1	1	1.00061132167747	FALSE	0.833611228643137
ENST00000336057	0.943197783111632	0.00793147304815896	1	1	1	FALSE	0.973089612105186
ENST00000336075	0.17668164562223	317.320079980072	2	2	4	FALSE	0.795672592272742
ENST00000336095	0.401128837269685	53.2376491557859	1	1	1	FALSE	0.795672592272742
ENST00000336097	NA	NA	NA	NA	NA	NA	NA
ENST00000336119	0.335243270917014	197.30102120102	4	4	4.0002444091409	FALSE	0.795672592272742
ENST00000336139	0.07971831043205	452.279405833271	2	2	2	FALSE	0.795672592272742
ENST00000336148	0.623055415448328	79.496586859298	6	5	5	FALSE	0.85704677962033
ENST00000336152	0.762931837823805	2.16066720415453	1	1	1.00024443901247	FALSE	0.905323170220437
ENST00000336156	0.572676196591286	23.1595080688453	1	1	2	FALSE	0.833611228643137
ENST00000336169	0.539189844140423	23.3173967917088	1	1	1	FALSE	0.82063707588433
ENST00000336174	0.8176328059807	0.793541612749506	1	1	1	FALSE	0.913624380739726
ENST00000336180	0.136150270310615	148.020158253986	1	1	1.00048899755501	FALSE	0.795672592272742
ENST00000336230	0.207044745258448	117.484087623674	1	1	1	FALSE	0.795672592272742
ENST00000336232	0.370431904400716	110.743105582805	2	2	3	FALSE	0.795672592272742
ENST00000336233	0.231717949401463	107.877386505637	1	1	1	FALSE	0.795672592272742
ENST00000336237	0.058370612912877	508.347898022591	1	1	2	FALSE	0.795672592272742
ENST00000336257	0.727977036470221	26.725069304831	3	3	3.00048899755501	FALSE	0.896258442706374
ENST00000336279	0.0822560560226309	655.400530979343	3	2	2	FALSE	0.795672592272742
ENST00000336283	0.382131032844236	89.522010574055	1	1	2	FALSE	0.795672592272742
ENST00000336294	0.357034904329897	65.5878986490415	1	1	1.00012218963832	FALSE	0.795672592272742
ENST00000336307	0.933779219532706	1.0089870441131	2	2	2.00036664358292	FALSE	0.968263203666523
ENST00000336308	0.685622540813425	6.16671469198432	1	1	1	FALSE	0.881360859499769
ENST00000336332	0.549106973376391	21.7263960971927	2	1	1	FALSE	0.824458490479432
ENST00000336338	0.52739834822806	205.522999249913	11	10	13	FALSE	0.815798760470712
ENST00000336349	0.311607581792916	79.6285137136271	1	1	1.00012220457045	FALSE	0.795672592272742
ENST00000336375	0.00892243845428934	18684.6285458142	1	1	45	FALSE	0.795672592272742
ENST00000336411	0.997220252037834	0.0676536614241227	4	4	4	FALSE	0.99897798456199
ENST00000336418	0.0773364616426386	819.45654748432	4	4	4	FALSE	0.795672592272742
ENST00000336425	0.810548098327165	37.2908018444537	5	5	12	FALSE	0.9121899022001
ENST00000336429	0.493169164208812	31.793911495076	1	1	1	FALSE	0.801869262013547
ENST00000336430	0.218369305284906	581.548836010547	1	1	3	FALSE	0.795672592272742
ENST00000336431	0.562422506861433	19.5989882002392	1	1	1.00306410099277	FALSE	0.830654188320164
ENST00000336464	0.68672057665933	6.71054569628664	2	2	2	FALSE	0.881484155986126
ENST00000336483	0.527393063943017	25.3627520391144	1	1	1	FALSE	0.815798760470712
ENST00000336498	0.0255218783093689	1541.64147569573	6	4	4	FALSE	0.795672592272742
ENST00000336505	0.523232574653147	26.091027750246	1	1	1	FALSE	0.813179677045282
ENST00000336509	0.166633197342614	956.241380841547	2	2	7	FALSE	0.795672592272742
ENST00000336577	0.198315511038342	255.255995808843	2	2	2	FALSE	0.795672592272742
ENST00000336578	0.303826696107044	114.415289148278	3	2	4	FALSE	0.795672592272742
ENST00000336596	0.376477403660078	174.045806563463	3	3	3	FALSE	0.795672592272742
ENST00000336604	0.960423903580764	0.410706018789197	3	3	5.01589421952111	FALSE	0.980112378036932
ENST00000336614	0.24913108394513	101.301993419887	1	1	1	FALSE	0.795672592272742
ENST00000336615	0.117907235062497	632.62064610012	2	2	4.00146717202592	FALSE	0.795672592272742
ENST00000336648	0.322389309608531	292.828755153268	6	5	5	FALSE	0.795672592272742
ENST00000336665	0.583384801640121	16.634911904493	1	1	1	FALSE	0.837319988699049
ENST00000336686	1	0.00216181535054803	5	5	12	FALSE	1
ENST00000336689	0.29994728587822	218.892112140918	3	3	3.00024437927664	FALSE	0.795672592272742
ENST00000336693	0.65891312844484	9.77421637231772	1	1	2	FALSE	0.871793152452929
ENST00000336714	0.751105767900322	36.6813416502961	3	3	5	FALSE	0.904809224997343
ENST00000336715	0.817760106219792	0.791386295294324	1	1	1	FALSE	0.913624380739726
ENST00000336726	0.737482546012477	80.3579560366297	4	4	11.0011007079976	FALSE	0.900197415231644
ENST00000336727	0.665095660260824	174.290592076297	7	7	14.0199679747852	FALSE	0.872935083693578
ENST00000336733	NA	NA	NA	NA	NA	NA	NA
ENST00000336735	0.406110183954307	51.9193250494553	1	1	1.00012220457045	FALSE	0.795672592272742
ENST00000336737	0.443483351326876	60.532404261812	2	2	2	FALSE	0.798942673437028
ENST00000336749	0.952315326518307	1.23853076040109	4	4	5.00036674816626	FALSE	0.976826480697156
ENST00000336767	0.156227758867674	138.909821370611	1	1	1	FALSE	0.795672592272742
ENST00000336775	0.740447600400066	3.04256130896278	1	1	1	FALSE	0.900363314067574
ENST00000336787	0.387064566343674	56.7151267050285	1	1	1	FALSE	0.795672592272742
ENST00000336830	0.126877298788747	515.171498833647	2	1	5	FALSE	0.795672592272742
ENST00000336832	0.653963076634668	8.68711607380235	1	1	1	FALSE	0.870759114144559
ENST00000336838	NA	NA	NA	NA	NA	NA	NA
ENST00000336861	0.285182101114793	207.132993551688	2	2	3	FALSE	0.795672592272742
ENST00000336865	0.579689868623576	152.867541938601	6	6	10.0056255352348	FALSE	0.835213880640708
ENST00000336898	0.101538944436158	396.120106692486	2	2	2.00073367571533	FALSE	0.795672592272742
ENST00000336915	0.678915626182357	6.58411310630092	1	1	1	FALSE	0.879776568688
ENST00000336916	0.755616866570456	2.42813468579256	1	1	1	FALSE	0.904809224997343
ENST00000336934	0.368509059967596	62.2534060191979	1	1	1.00012220457045	FALSE	0.795672592272742
ENST00000336963	0.964298213968628	0.547782620499147	5	5	7	FALSE	0.980707616494802
ENST00000337002	0.814313748122119	43.0134085136782	1	1	13.0808751229105	FALSE	0.913123933277351
ENST00000337014	0.267723569373439	723.719348432556	6	6	8.00734091669279	FALSE	0.795672592272742
ENST00000337049	0.265728378815871	808.507225216866	5	5	11.0001222045705	FALSE	0.795672592272742
ENST00000337120	0.28914919461613	199.195579893787	3	3	3.00528067534707	FALSE	0.795672592272742
ENST00000337130	0.481736095710072	34.0648311578441	2	1	1	FALSE	0.799127072608856
ENST00000337132	0.377310814736048	59.7507852769017	1	1	1	FALSE	0.795672592272742
ENST00000337147	0.333743141500904	72.6435072842215	1	1	1.00012221950623	FALSE	0.795672592272742
ENST00000337195	0.904835878087123	2.46453483206827	2	2	3	FALSE	0.95721453736266
ENST00000337221	0.0440364656285004	1456.99740939778	2	2	5.00268972572233	FALSE	0.795672592272742
ENST00000337233	0.580438698062182	54.8832906236202	3	3	8	FALSE	0.835851334625017
ENST00000337288	0.771687397184236	1.87722838588758	1	1	1	FALSE	0.905323170220437
ENST00000337299	0.469783770174058	36.6274153947345	1	1	1	FALSE	0.798942673437028
ENST00000337322	0.91129531655552	2.08404967498113	4	3	3	FALSE	0.959891570955109
ENST00000337323	0.109032236506294	777.565533009201	2	2	5	FALSE	0.795672592272742
ENST00000337331	0.115265877617003	1166.87360127178	7	6	7.00012221950623	FALSE	0.795672592272742
ENST00000337334	0.399901793543458	53.5410290488558	1	1	1	FALSE	0.795672592272742
ENST00000337343	0.515342639284933	27.5088315456357	1	1	1	FALSE	0.81038432094149
ENST00000337386	0.349223352808228	67.9258510775365	1	1	1	FALSE	0.795672592272742
ENST00000337393	0.168343654166066	1076.05678552536	1	1	9.03064100992769	FALSE	0.795672592272742
ENST00000337414	0.368839781963793	62.1628515156424	1	1	1	FALSE	0.795672592272742
ENST00000337425	0.565169152274697	262.27749851678	6	6	20.0001222045705	FALSE	0.831664094282122
ENST00000337428	0.455037785669439	71.1079643462591	1	1	4	FALSE	0.798942673437028
ENST00000337432	0.1831369880146	336.521953560449	3	3	3	FALSE	0.795672592272742
ENST00000337478	0.0285418059325286	1226.12505744192	3	3	3.00134535644366	FALSE	0.795672592272742
ENST00000337491	0.851601685889047	7.42081900429319	3	3	3.00061108259538	FALSE	0.927561047315068
ENST00000337508	0.702422948322938	5.04903226162651	1	1	1	FALSE	0.8868789979052
ENST00000337530	0.555445694724861	20.7104262024712	1	1	1	FALSE	0.827195029593525
ENST00000337566	0.292698453943735	85.9784638846773	1	1	1	FALSE	0.795672592272742
ENST00000337604	0.301902522130905	82.8855060556508	1	1	1	FALSE	0.795672592272742
ENST00000337630	0.704448030422527	611.380697674126	1	1	77	FALSE	0.8868789979052
ENST00000337653	0.455179265998297	39.9191433850253	1	1	1	FALSE	0.798942673437028
ENST00000337659	NA	NA	NA	NA	NA	NA	NA
ENST00000337665	0.56845161630059	18.739434502545	1	1	1	FALSE	0.833370598273866
ENST00000337702	0.413447276919218	50.0175455178859	1	1	1	FALSE	0.795672592272742
ENST00000337714	0.220336477130721	290.204449083366	4	4	4	FALSE	0.795672592272742
ENST00000337774	0.551570296941937	250.997995123271	4	4	11	FALSE	0.82592219583225
ENST00000337777	0.329962365356929	128.85469463351	2	2	2	FALSE	0.795672592272742
ENST00000337827	0.256499887724906	133.164588338393	2	2	2	FALSE	0.795672592272742
ENST00000337836	0.403829394706004	1488.48386026406	5	5	67	FALSE	0.795672592272742
ENST00000337851	0.767691673660937	18.6008962410904	2	2	3	FALSE	0.905323170220437
ENST00000337872	0.672708825276057	8.05825273758217	2	1	2	FALSE	0.87722259816113
ENST00000337907	0.000210331981794987	15204.1598004175	3	3	20.0510108595028	FALSE	0.168760484216683
ENST00000337908	0.508895120248415	53.4192611353121	1	1	2	FALSE	0.807391340481361
ENST00000337940	0.502464862581969	66.411721941856	3	3	3	FALSE	0.803437314782536
ENST00000337975	0.193205635727862	388.764126678589	5	5	5.000366703337	FALSE	0.795672592272742
ENST00000337979	0.963809851214204	0.00131351828751246	1	1	1	FALSE	0.980559884430652
ENST00000337989	0.0653191146332458	185.921836240676	1	1	1	FALSE	0.795672592272742
ENST00000338005	0.120204495409302	685.178735526976	6	5	5	FALSE	0.795672592272742
ENST00000338034	0.0579047555897036	480.33089594498	2	2	2	FALSE	0.795672592272742
ENST00000338040	0.468159254644871	166.120688977514	3	3	5	FALSE	0.798942673437028
ENST00000338086	0.0999900778948347	166.044015411628	1	1	1	FALSE	0.795672592272742
ENST00000338087	0.497665444941377	30.8736878619757	1	1	1	FALSE	0.803112386021681
ENST00000338099	0.335338836148059	312.887085820403	5	5	5.00012233912405	FALSE	0.795672592272742
ENST00000338104	0.235058849958317	285.747208365299	3	3	3.00073502388828	FALSE	0.795672592272742
ENST00000338121	0.943197783111632	0.00793147304815896	1	1	1	FALSE	0.973089612105186
ENST00000338128	0.338650340236779	97.2135834768022	2	2	2.0020806490749	FALSE	0.795672592272742
ENST00000338134	0.09575283767804	784.620320857722	4	3	4.00159099253457	FALSE	0.795672592272742
ENST00000338148	0.750720240300308	2.61620649744273	1	1	1	FALSE	0.904809224997343
ENST00000338230	0.933609912591832	1.25360563441484	1	1	3	FALSE	0.968263203666523
ENST00000338305	0.117137253361492	373.186449217135	2	2	2.00012220457045	FALSE	0.795672592272742
ENST00000338312	0.314766009960738	456.349733806933	2	2	7.01102130786187	FALSE	0.795672592272742
ENST00000338338	0.415455576460967	49.239330159127	1	1	1.00012218963832	FALSE	0.795672592272742
ENST00000338350	0.808440663692722	12.7801585138484	3	3	3.00012220457045	FALSE	0.911257801236982
ENST00000338354	0.334234880561339	72.4919276880563	1	1	1	FALSE	0.795672592272742
ENST00000338356	0.389084485472789	56.4772708477218	1	1	1	FALSE	0.795672592272742
ENST00000338368	0.718131840617709	18.9639493946302	4	2	2	FALSE	0.8923493036372
ENST00000338369	0.570289373520328	74.1674488765208	2	2	3.00048887802493	FALSE	0.833611228643137
ENST00000338370	0.415455576460967	49.239330159127	1	1	1.00012218963832	FALSE	0.795672592272742
ENST00000338376	0.164833339670306	319.303681724962	3	3	3	FALSE	0.795672592272742
ENST00000338380	0.830319821900432	21.8386829309407	2	2	7	FALSE	0.917049584673837
ENST00000338387	0.167804209850785	268.120611600463	2	2	2	FALSE	0.795672592272742
ENST00000338399	0.843983256397828	5.44387419454769	2	2	2.00012220457045	FALSE	0.923762768196628
ENST00000338415	0.864445773279894	20.0182010611691	2	1	10	FALSE	0.933960812294488
ENST00000338432	0.601112760606078	268.821409425799	11	11	17	FALSE	0.847396998146461
ENST00000338448	0.282241367303801	89.5537623790864	1	1	1	FALSE	0.795672592272742
ENST00000338465	0.447875038508157	41.5871856217874	1	1	1	FALSE	0.798942673437028
ENST00000338487	0.272521509833092	92.9245388444915	1	1	1	FALSE	0.795672592272742
ENST00000338492	0.60795447264815	71.6475921492919	4	4	4.00024443901247	FALSE	0.849810646251056
ENST00000338502	0.833782782364252	23.6093829551872	2	2	9.07201874460476	FALSE	0.919128030283072
ENST00000338530	0.175972968845696	1258.25808531034	5	5	12.0048905734197	FALSE	0.795672592272742
ENST00000338533	0.210734026698824	219.251480890778	1	1	1	FALSE	0.795672592272742
ENST00000338560	0.920970127115322	1.9568163396159	4	3	3.00110091743119	FALSE	0.964507181596146
ENST00000338564	0.724392952543469	3.76773890720335	1	1	1	FALSE	0.894251751688713
ENST00000338581	0.536321239752079	246.645027743093	8	8	10.000733406674	FALSE	0.819955134192363
ENST00000338585	0.272729024153118	436.08249480176	4	3	4.0002444539519	FALSE	0.795672592272742
ENST00000338591	0.324673421087483	415.067107834661	3	3	7	FALSE	0.795672592272742
ENST00000338595	0.285260950753949	355.583646468837	2	2	5	FALSE	0.795672592272742
ENST00000338608	0.36581731929238	162.771646549671	2	2	3	FALSE	0.795672592272742
ENST00000338682	0.724961270813284	29.2721694731148	3	3	5	FALSE	0.894398673470803
ENST00000338684	0.301902522130905	82.8855060556508	1	1	1	FALSE	0.795672592272742
ENST00000338694	0.773471678581344	1.82221171632903	1	1	1	FALSE	0.905904883533903
ENST00000338696	0.640665174980209	740.317401531166	4	4	103.011861090731	FALSE	0.865369018654283
ENST00000338733	0.394956280923892	79.8737687160451	2	2	2	FALSE	0.795672592272742
ENST00000338758	0.963352359084455	0.00138105936619871	1	1	1	FALSE	0.980533257063799
ENST00000338779	0.239551221938951	195.569578990361	2	2	2.003427202597	FALSE	0.795672592272742
ENST00000338784	0.231533517626802	107.938048933065	1	1	1	FALSE	0.795672592272742
ENST00000338797	0.199897309758952	253.399760344788	2	2	2	FALSE	0.795672592272742
ENST00000338806	0.290831065568471	629.460337405688	2	2	9.0196013312023	FALSE	0.795672592272742
ENST00000338821	0.519044743697448	91.8465913999525	3	3	3	FALSE	0.811942773583038
ENST00000338858	0.37634781618348	60.0226927800391	1	1	1	FALSE	0.795672592272742
ENST00000338859	0.06847511990059	1495.94119738541	5	5	6.00416261920276	FALSE	0.795672592272742
ENST00000338862	0.0420701311460343	2414.59219173108	7	7	9.04541546663443	FALSE	0.795672592272742
ENST00000338891	0.839139040864861	15.5849062450806	5	5	7.00073399017875	FALSE	0.921008302863349
ENST00000338896	0.233630353080091	205.932247328958	1	1	1	FALSE	0.795672592272742
ENST00000338904	0.0988809885373085	902.041725721083	2	2	5	FALSE	0.795672592272742
ENST00000338910	0.0695982107586863	183.231131056661	1	1	1	FALSE	0.795672592272742
ENST00000338916	0.31164770058143	79.6153441122834	1	1	1	FALSE	0.795672592272742
ENST00000338950	0.31282603483873	79.3012376573577	1	1	1	FALSE	0.795672592272742
ENST00000338957	0.204630104216203	244.97942859789	2	2	2.000366703337	FALSE	0.795672592272742
ENST00000338961	0.409591475063616	51.2617356518963	1	1	2	FALSE	0.795672592272742
ENST00000338963	0.879653101177946	4.60681893100375	4	3	3	FALSE	0.943943694443173
ENST00000339020	0.0276058375909483	1220.38621282467	2	2	3	FALSE	0.795672592272742
ENST00000339022	0.119723832483984	155.979139814011	1	1	1	FALSE	0.795672592272742
ENST00000339077	0.868359898110746	5.93783712861855	3	3	3	FALSE	0.936614661571293
ENST00000339098	0.0011993412097856	6847.13850308998	6	6	11.0004894765389	FALSE	0.467400402899302
ENST00000339105	0.414337766553263	85.57166936143	3	3	4	FALSE	0.795672592272742
ENST00000339162	0.278006222735161	144.206187127686	2	2	2.00012220457045	FALSE	0.795672592272742
ENST00000339209	0.143917443532384	144.48424179317	1	1	1.00073439412485	FALSE	0.795672592272742
ENST00000339235	0.17329418097076	131.45455623709	1	1	1	FALSE	0.795672592272742
ENST00000339252	0.585562322872087	83.5532532769832	2	2	4	FALSE	0.838839163015638
ENST00000339269	0.654524232227386	25.3717350916967	3	2	3.00012220457045	FALSE	0.870948724991791
ENST00000339275	0.565395208348128	125.45874448102	4	3	5	FALSE	0.831750500632923
ENST00000339307	0.782477522288867	1.56487490268873	1	1	1.00012220457045	FALSE	0.906810919033217
ENST00000339310	0.424684796964055	47.1726601445873	1	1	1	FALSE	0.796028669862541
ENST00000339313	0.0980368163217713	775.556303915198	4	4	4.00012220457045	FALSE	0.795672592272742
ENST00000339364	0.252243835025372	100.214091223878	4	1	1	FALSE	0.795672592272742
ENST00000339374	0.255494356955425	268.144815147332	3	3	3	FALSE	0.795672592272742
ENST00000339375	0.134641630608154	148.806703674523	1	1	1	FALSE	0.795672592272742
ENST00000339397	0.796704166281661	1.20431728712662	1	1	1.00012223444567	FALSE	0.907496969208647
ENST00000339423	0.69259719658353	22.4971462775731	1	1	2.01899827288428	FALSE	0.883229783227314
ENST00000339431	0.949268547183895	0.573015960476303	2	2	3	FALSE	0.974932093786908
ENST00000339444	0.662371666883376	7.98407388414294	1	1	1	FALSE	0.87224845880375
ENST00000339450	0.406561909461796	526.421524360411	6	6	13	FALSE	0.795672592272742
ENST00000339452	0.0360226635148277	1066.13828398379	1	1	4	FALSE	0.795672592272742
ENST00000339463	0.671307112771802	7.24422924128726	1	1	1	FALSE	0.876437912700916
ENST00000339464	0.0981291835293478	166.99046372231	1	1	1	FALSE	0.795672592272742
ENST00000339486	0.284891578212575	215.054261755575	2	1	1	FALSE	0.795672592272742
ENST00000339490	0.791288617693768	25.8780952267736	4	2	3	FALSE	0.907434526211145
ENST00000339514	0.433502243377528	45.0106749629517	1	1	1	FALSE	0.797402919536018
ENST00000339560	0.913680456119462	1.73392977272147	2	2	2.00281828207328	FALSE	0.960982439719022
ENST00000339598	0.536321239752079	246.645027743093	8	8	10.000733406674	FALSE	0.819955134192363
ENST00000339602	0.835770183415192	7.89639113784816	2	2	3	FALSE	0.91953542803794
ENST00000339618	0.246319814635822	454.317086814677	3	3	5	FALSE	0.795672592272742
ENST00000339686	0.616409117210346	12.5310638339887	1	1	1	FALSE	0.853759175340081
ENST00000339697	0.309475706926371	143.392043710238	2	2	2.00036701737216	FALSE	0.795672592272742
ENST00000339701	0.300422787392003	275.928254621778	7	5	5.00012230919765	FALSE	0.795672592272742
ENST00000339708	0.110183991989177	401.783050656762	3	3	3	FALSE	0.795672592272742
ENST00000339732	0.110037321137354	669.656123276434	3	3	5	FALSE	0.795672592272742
ENST00000339738	0.210653186131903	479.668855676493	2	2	5	FALSE	0.795672592272742
ENST00000339746	0.506203104347243	29.2485995994031	1	1	1	FALSE	0.805396786517965
ENST00000339754	0.361014155808522	64.4334457868981	1	1	1	FALSE	0.795672592272742
ENST00000339764	0.947923764928572	0.692856841454631	2	2	3.00122264335493	FALSE	0.9747214589993
ENST00000339773	0.330807653490322	98.3472646255656	1	1	2	FALSE	0.795672592272742
ENST00000339796	0.614021471344041	22.1297974856636	2	2	2	FALSE	0.853633591521454
ENST00000339797	0.455179265998297	39.9191433850253	1	1	1	FALSE	0.798942673437028
ENST00000339818	0.0731406682017395	3133.33237689223	8	8	15.0326133472282	FALSE	0.795672592272742
ENST00000339837	0.196886106477026	614.12561775333	1	1	5	FALSE	0.795672592272742
ENST00000339839	NA	NA	NA	NA	NA	NA	NA
ENST00000339841	0.44530093548789	61.2588845398232	2	2	2	FALSE	0.798942673437028
ENST00000339852	0.839386046061659	5.72993961282358	2	2	2	FALSE	0.921022095429252
ENST00000339901	0.275720160653294	255.262859016191	4	3	3.00024470818549	FALSE	0.795672592272742
ENST00000339914	0.636117971963494	10.4172568069865	1	1	1	FALSE	0.862575717027742
ENST00000339944	0.193963102015215	122.76931331105	1	1	1	FALSE	0.795672592272742
ENST00000339948	0.733461031198412	45.3702825985171	3	3	6.00452569539591	FALSE	0.898272833752014
ENST00000339987	0.143657475416758	857.780801188384	2	2	6.00024446889133	FALSE	0.795672592272742
ENST00000339992	0.792448592989204	1.30515102876158	1	1	1	FALSE	0.907496969208647
ENST00000339995	NA	NA	NA	NA	NA	NA	NA
ENST00000339998	0.148112175740968	142.569495455521	1	1	1	FALSE	0.795672592272742
ENST00000340001	0.85830069835435	60.8956652966582	9	8	30.0042860798159	FALSE	0.931288006169225
ENST00000340006	0.455224223811484	40.6892854168924	2	2	2.00012218963832	FALSE	0.798942673437028
ENST00000340010	0.28220640288547	89.5653187397403	1	1	1	FALSE	0.795672592272742
ENST00000340023	0.517874002633341	58.5466181929255	2	2	2	FALSE	0.81090591159669
ENST00000340026	NA	NA	NA	NA	NA	NA	NA
ENST00000340059	NA	NA	NA	NA	NA	NA	NA
ENST00000340062	NA	NA	NA	NA	NA	NA	NA
ENST00000340067	0.702848763821513	5.01964876525606	1	1	1	FALSE	0.8868789979052
ENST00000340077	0.741353805003868	3.00467559171621	1	1	1	FALSE	0.900363314067574
ENST00000340080	0.684573459819778	6.23857679111633	1	1	1	FALSE	0.881360859499769
ENST00000340096	0.00890816065856403	5280.0932425044	2	2	12.0625597410693	FALSE	0.795672592272742
ENST00000340149	0.272098073268686	93.0133522916002	1	1	1	FALSE	0.795672592272742
ENST00000340170	0.389583194612626	56.3440271794906	1	1	1	FALSE	0.795672592272742
ENST00000340181	0.614021471344041	22.1297974856636	2	2	2	FALSE	0.853633591521454
ENST00000340184	0.836239110223932	29.8606793185187	2	2	20.0046443412369	FALSE	0.91953542803794
ENST00000340209	0.512813508205374	27.9730392778807	1	1	1	FALSE	0.808876203195531
ENST00000340217	0.305011758070483	81.8628715326929	1	1	1	FALSE	0.795672592272742
ENST00000340258	0.746869803862552	28.7107339443337	3	3	4	FALSE	0.90327575733312
ENST00000340273	0.118812445165892	650.186786731106	3	3	4.00024488796376	FALSE	0.795672592272742
ENST00000340281	0.141946558808084	145.395656071936	1	1	1	FALSE	0.795672592272742
ENST00000340291	0.665270238832482	7.68022903711164	1	1	1	FALSE	0.872935083693578
ENST00000340296	0.962558483703045	1.18163464790421	1	1	9.03979855054662	FALSE	0.980530076005193
ENST00000340308	0.19857339541519	307.536134050678	3	3	3	FALSE	0.795672592272742
ENST00000340313	0.560850094750329	35.6827822322944	2	2	2.10198857459131	FALSE	0.829357685645543
ENST00000340334	NA	NA	NA	NA	NA	NA	NA
ENST00000340339	0.442990728157441	180.020693906656	3	3	4.00416309538386	FALSE	0.798942673437028
ENST00000340342	0.859112636384738	6.36376077619289	2	2	3	FALSE	0.931837597026246
ENST00000340369	0.309930373848775	2512.1757084642	15	15	45.0424605250475	FALSE	0.795672592272742
ENST00000340385	0.377159404053934	59.7905876194942	1	1	1	FALSE	0.795672592272742
ENST00000340413	0.606391053721273	13.7026876260462	1	1	1	FALSE	0.849026861960204
ENST00000340437	0.151465804703647	141.052117462196	1	1	1	FALSE	0.795672592272742
ENST00000340473	0.546405422790748	22.112827054383	1	1	1	FALSE	0.822986966305853
ENST00000340545	0.724392952543469	3.76773890720335	1	1	1	FALSE	0.894251751688713
ENST00000340550	0.166069616770833	1992.73750402308	1	1	18	FALSE	0.795672592272742
ENST00000340552	0.461639676830619	55.0491255739958	1	1	2	FALSE	0.798942673437028
ENST00000340561	0.815514958713817	12.0122896919886	3	3	3	FALSE	0.913624380739726
ENST00000340595	0.95845271557878	0.772737876793937	3	3	4	FALSE	0.979273036741165
ENST00000340611	0.82133817990064	53.7702364784317	5	5	16.0218074695418	FALSE	0.913972390925825
ENST00000340624	0.0819225752704759	428.041557688102	2	2	2	FALSE	0.795672592272742
ENST00000340635	NA	NA	NA	NA	NA	NA	NA
ENST00000340645	0.510962034294816	166.238895303742	9	6	6	FALSE	0.807943356381475
ENST00000340648	0.537415192914298	96.85736337501	3	3	4.00759575755829	FALSE	0.819955134192363
ENST00000340652	0.341719909725126	106.516388846274	2	2	3.01991569719812	FALSE	0.795672592272742
ENST00000340700	0.545009811564043	100.098732192364	2	2	4.00048899755501	FALSE	0.82161072388744
ENST00000340726	NA	NA	NA	NA	NA	NA	NA
ENST00000340736	0.138731280515183	146.889427110434	1	1	1	FALSE	0.795672592272742
ENST00000340781	0.288878948306107	87.2703792018207	1	1	1.00024443901247	FALSE	0.795672592272742
ENST00000340807	0.69184677059225	33.7882602352149	4	4	5	FALSE	0.883096058268475
ENST00000340811	0.181710496320073	363.390025542887	5	4	5	FALSE	0.795672592272742
ENST00000340825	0.466120516320212	37.4710271064853	1	1	1.00073367571533	FALSE	0.798942673437028
ENST00000340828	0.31461199052471	78.727277612951	1	1	1	FALSE	0.795672592272742
ENST00000340829	0.670702260421908	25.6593573657981	3	3	3.00134589502019	FALSE	0.876339806961798
ENST00000340830	0.459746783304726	139.330535285408	3	3	4	FALSE	0.798942673437028
ENST00000340866	0.622328871595965	11.8684520349832	1	1	1.00012220457045	FALSE	0.857033982964919
ENST00000340882	0.414892228864012	49.6532369854953	1	1	1.00012221950623	FALSE	0.795672592272742
ENST00000340934	0.222540825023942	111.401715191248	1	1	1	FALSE	0.795672592272742
ENST00000340940	0.920716126970238	7.61841585245184	2	2	25	FALSE	0.964507181596146
ENST00000340941	0.34176719373362	70.1594870861676	1	1	1	FALSE	0.795672592272742
ENST00000340951	0.0613356026814896	2265.38792888614	6	6	10.0013446386929	FALSE	0.795672592272742
ENST00000340965	0.434952379234971	56.9493587772119	2	2	2	FALSE	0.797872348234608
ENST00000340967	0.339582175272121	70.8432042713938	1	1	1	FALSE	0.795672592272742
ENST00000340970	0.719464175274392	4.04447306776276	1	1	1	FALSE	0.893191166901129
ENST00000340978	0.454255430607979	40.1271045943368	1	1	1.00012229423994	FALSE	0.798942673437028
ENST00000340992	0.20997756750907	116.257905282989	1	1	1.00012220457045	FALSE	0.795672592272742
ENST00000340993	0.220797381766986	159.123081046463	2	2	2	FALSE	0.795672592272742
ENST00000341029	0.224518424994289	210.335693810964	1	1	1	FALSE	0.795672592272742
ENST00000341060	NA	NA	NA	NA	NA	NA	NA
ENST00000341074	0.299241089880078	2658.71059113588	4	4	41	FALSE	0.795672592272742
ENST00000341099	0.454160546284894	160.499260564129	5	5	5	FALSE	0.798942673437028
ENST00000341105	0.457721787533865	39.3621572549555	1	1	1.00073376543965	FALSE	0.798942673437028
ENST00000341119	0.475277566931439	110.668035957842	2	2	3.00024482800832	FALSE	0.799127072608856
ENST00000341148	0.476583653958807	35.212137780465	1	1	1	FALSE	0.799127072608856
ENST00000341156	0.994147885972315	0.0693582011963579	2	2	5.01078167115903	FALSE	0.996841306920245
ENST00000341165	0.816754524316423	0.808337756926883	1	1	1	FALSE	0.913624380739726
ENST00000341170	0.72065471077459	105.400529710728	3	3	11	FALSE	0.893611841360491
ENST00000341184	0.105757907671644	502.68724344105	2	2	2.00159063335165	FALSE	0.795672592272742
ENST00000341189	0.133633267820878	382.786169771901	2	2	3.00048917695977	FALSE	0.795672592272742
ENST00000341228	1	0.0007653504569159	2	2	83.0102702041814	FALSE	1
ENST00000341247	0.195971339592974	362.366714184403	2	2	3	FALSE	0.795672592272742
ENST00000341249	0.563898640019323	48.1301380132838	2	2	3	FALSE	0.83094588470649
ENST00000341259	0.30782743438494	177.266055971848	2	2	3	FALSE	0.795672592272742
ENST00000341287	0.386429524453365	57.180411323041	2	1	1	FALSE	0.795672592272742
ENST00000341316	0.459513576707661	295.774152336038	8	8	9.0004888182818	FALSE	0.798942673437028
ENST00000341318	0.207719461310842	225.888206933929	3	3	4.00085561124445	FALSE	0.795672592272742
ENST00000341329	NA	NA	NA	NA	NA	NA	NA
ENST00000341349	0.693496291074484	5.62798770679508	1	1	1	FALSE	0.883689983036813
ENST00000341356	0.111143804879338	504.513603776333	2	2	2	FALSE	0.795672592272742
ENST00000341360	NA	NA	NA	NA	NA	NA	NA
ENST00000341394	0.175899144736267	130.356616777636	1	1	1.00012220457045	FALSE	0.795672592272742
ENST00000341398	0.414892228864012	49.6532369854953	1	1	1.00012221950623	FALSE	0.795672592272742
ENST00000341418	0.540050511888984	23.1183889117728	1	1	1.00244977951984	FALSE	0.820893442438714
ENST00000341441	NA	NA	NA	NA	NA	NA	NA
ENST00000341458	0.336998437276894	71.5787044738606	1	1	1	FALSE	0.795672592272742
ENST00000341459	0.325469504124685	132.25272679903	2	2	2.00036719706242	FALSE	0.795672592272742
ENST00000341469	0.582697780748987	16.7360111819282	1	1	1.00888011840158	FALSE	0.836807509940638
ENST00000341470	0.498837864091369	30.6694128547846	1	1	1	FALSE	0.803112386021681
ENST00000341472	0.373938401524395	60.6997494655688	1	1	1	FALSE	0.795672592272742
ENST00000341505	0.181157736667317	277.161738369004	2	2	2	FALSE	0.795672592272742
ENST00000341509	0.909610417835849	3.02165067133724	5	5	5.00061108259538	FALSE	0.959483883634752
ENST00000341514	NA	NA	NA	NA	NA	NA	NA
ENST00000341541	0.85048212557827	14.5394614230776	4	4	7	FALSE	0.926787309539794
ENST00000341547	0.429289590618821	1757.68416761808	6	5	42.0046501447762	FALSE	0.797402919536018
ENST00000341567	0.98650470121922	0.0442090501562423	1	1	2	FALSE	0.992032153098655
ENST00000341676	0.202400550997828	696.498783557415	3	3	6.0014666340748	FALSE	0.795672592272742
ENST00000341685	0.587868314587745	16.0378428587963	1	1	1	FALSE	0.840114839935514
ENST00000341690	0.340951590993125	70.4244516635918	1	1	1	FALSE	0.795672592272742
ENST00000341700	0.515935976451156	39.4916896285011	1	1	2	FALSE	0.81056976719578
ENST00000341723	0.860646832979178	4.70753284659642	3	3	3.00110201130048	FALSE	0.932448181688113
ENST00000341735	0.494763170416415	129.687110685912	1	1	4.02360462257192	FALSE	0.80223381206782
ENST00000341795	0.967966521804214	1.4423589228658	2	2	25	FALSE	0.982614556009043
ENST00000341809	0.440463317406105	166.253564542068	4	4	5.00048899755501	FALSE	0.798942673437028
ENST00000341846	0.543321972660224	135.89937703191	4	4	5.00085561124445	FALSE	0.82161072388744
ENST00000341871	0.441226249244372	43.1575831487979	1	1	1	FALSE	0.798942673437028
ENST00000341872	0.237300354007394	545.329581850111	4	4	10	FALSE	0.795672592272742
ENST00000341893	0.392455812246092	55.5479835831967	1	1	1.00012224938875	FALSE	0.795672592272742
ENST00000341911	0.579415023754355	17.1962719002357	2	1	1.00012223444567	FALSE	0.835209063535278
ENST00000341919	0.616326475810337	12.5316358052398	1	1	1.00061132167747	FALSE	0.853759175340081
ENST00000341937	0.3657724241104	115.498736382323	2	2	3.00342717258262	FALSE	0.795672592272742
ENST00000341949	0.658946258180624	101.572756127066	3	3	7	FALSE	0.871793152452929
ENST00000341976	0.39794484135037	82.1474462625409	1	1	2	FALSE	0.795672592272742
ENST00000341989	0.0514738789405244	1747.24443395639	3	3	8.00122234445667	FALSE	0.795672592272742
ENST00000342014	0.216947357740919	113.574535179033	2	1	1	FALSE	0.795672592272742
ENST00000342016	0.0489545535181678	196.80510253863	1	1	1.00024455857178	FALSE	0.795672592272742
ENST00000342032	0.490059093958528	134.169533335219	1	1	4.001833516685	FALSE	0.800060022975875
ENST00000342043	0.582697780748987	16.7360111819282	1	1	1.00888011840158	FALSE	0.836807509940638
ENST00000342085	0.10183876084438	1088.48686542029	1	1	7	FALSE	0.795672592272742
ENST00000342101	0.213922547033546	114.761053180225	1	1	1	FALSE	0.795672592272742
ENST00000342108	0.27227782030662	238.641350375026	3	3	3.00146747113623	FALSE	0.795672592272742
ENST00000342115	0.79207167865486	16.410240965872	3	3	4.00330378533093	FALSE	0.907496969208647
ENST00000342136	0.213922547033546	114.761053180225	1	1	1	FALSE	0.795672592272742
ENST00000342173	NA	NA	NA	NA	NA	NA	NA
ENST00000342190	0.474799984417337	1613.4345841219	1	1	131	FALSE	0.799127072608856
ENST00000342202	0.560850094750329	35.6827822322944	2	2	2.10198857459131	FALSE	0.829357685645543
ENST00000342203	0.117671477876052	375.359403985344	2	1	2	FALSE	0.795672592272742
ENST00000342219	0.491737585734266	32.0767450934184	1	1	1	FALSE	0.800797893293569
ENST00000342232	0.882990186727969	3.25779293708518	2	2	2.00012220457045	FALSE	0.945555864527279
ENST00000342234	0.013726508704931	1912.53962577439	2	2	4.00440438839757	FALSE	0.795672592272742
ENST00000342245	0.69598705792122	42.3901830466117	2	2	4	FALSE	0.884740304757263
ENST00000342251	NA	NA	NA	NA	NA	NA	NA
ENST00000342280	0.929755153434201	1.05174500496836	2	2	2.00012218963832	FALSE	0.967624421360682
ENST00000342312	0.302000094962949	233.147865096498	3	3	3	FALSE	0.795672592272742
ENST00000342315	0.205018543337144	861.436892633617	7	7	12	FALSE	0.795672592272742
ENST00000342316	0.657685437456794	8.38747565012086	1	1	1	FALSE	0.871793152452929
ENST00000342343	0.454255430607979	40.1271045943368	1	1	1.00012229423994	FALSE	0.798942673437028
ENST00000342350	0.0914627465646174	13501.5582864142	2	2	97.0721446591152	FALSE	0.795672592272742
ENST00000342358	0.120730412031886	9572.65243802328	9	7	72	FALSE	0.795672592272742
ENST00000342374	0.423254821529462	56.1287918375904	2	2	2	FALSE	0.795672592272742
ENST00000342380	0.820199304416763	7.59175068864375	2	2	2	FALSE	0.913972390925825
ENST00000342404	0.333539687645144	72.7172648614661	1	1	1	FALSE	0.795672592272742
ENST00000342412	0.902076700931317	0.0709224663155856	1	1	2.00048887802493	FALSE	0.956171347093291
ENST00000342415	0.234008377517831	214.109289069348	2	2	2.00036682296575	FALSE	0.795672592272742
ENST00000342427	0.386847558403652	56.7669446816113	1	1	1.000366703337	FALSE	0.795672592272742
ENST00000342449	NA	NA	NA	NA	NA	NA	NA
ENST00000342454	0.606228837644211	36.2641613949212	2	2	2	FALSE	0.849026861960204
ENST00000342480	0.813170305982237	11.4000701205367	3	3	3.00207915193045	FALSE	0.912667075915224
ENST00000342482	0.301902522130905	82.8855060556508	1	1	1	FALSE	0.795672592272742
ENST00000342526	0.376174583546387	3040.70885348901	4	4	65	FALSE	0.795672592272742
ENST00000342579	0.160309591769269	2187.69947607521	7	5	19.0328290665868	FALSE	0.795672592272742
ENST00000342619	0.649845207848346	9.09227995762208	1	1	1	FALSE	0.869093894994749
ENST00000342631	0.191837238059159	1693.84276737482	4	4	15.028678265268	FALSE	0.795672592272742
ENST00000342640	0.17316889951837	254.6230995176	1	1	1	FALSE	0.795672592272742
ENST00000342644	0.19552490705209	279.507131068196	3	3	3.00012220457045	FALSE	0.795672592272742
ENST00000342649	0.204888080957805	118.290178671791	1	1	1	FALSE	0.795672592272742
ENST00000342679	NA	NA	NA	NA	NA	NA	NA
ENST00000342694	0.161968448098444	435.045772673191	2	2	3	FALSE	0.795672592272742
ENST00000342695	0.43639244074235	114.879584029944	4	4	4	FALSE	0.798755375002394
ENST00000342711	0.374939507829157	311.599178308022	6	6	6.00048899755501	FALSE	0.795672592272742
ENST00000342743	0.687370665831636	6.04813758165304	1	1	1	FALSE	0.881841222906652
ENST00000342745	0.442182706216663	55.1908767145107	2	2	2	FALSE	0.798942673437028
ENST00000342753	0.598802590188501	148.132340192105	4	4	9.03045811584687	FALSE	0.846085578375136
ENST00000342783	0.473843958941017	124.999891571783	4	4	4	FALSE	0.799127072608856
ENST00000342818	0.280241792913096	209.867091680631	1	1	3	FALSE	0.795672592272742
ENST00000342836	0.464591439227378	37.8065336942767	1	1	1	FALSE	0.798942673437028
ENST00000342878	0.504520043091012	29.5186914057449	1	1	1.00024443901247	FALSE	0.804965889315873
ENST00000342905	0.585892764414023	99.2774407753839	3	3	8	FALSE	0.839186948084351
ENST00000342922	0.907856975107723	2.79898865864011	4	4	4	FALSE	0.958449623875336
ENST00000342929	0.468687038246108	551.415744428499	8	8	17	FALSE	0.798942673437028
ENST00000342947	0.0695237271686426	14623.5698982573	7	7	72	FALSE	0.795672592272742
ENST00000342970	0.69259719658353	22.4971462775731	1	1	2.01899827288428	FALSE	0.883229783227314
ENST00000343002	0.0822560560226309	655.400530979343	3	2	2	FALSE	0.795672592272742
ENST00000343010	0.373559628175359	79.2884923469698	1	1	2	FALSE	0.795672592272742
ENST00000343023	0.228626076786588	534.267682073166	1	1	5	FALSE	0.795672592272742
ENST00000343028	0.176879392348329	281.949132330197	1	1	2	FALSE	0.795672592272742
ENST00000343053	0.18034119083616	271.998132733637	2	2	2.00195721664278	FALSE	0.795672592272742
ENST00000343070	0.914906684596019	2.1829573149008	3	3	3	FALSE	0.961502410512758
ENST00000343075	0.357717654553176	65.4014187127132	1	1	1	FALSE	0.795672592272742
ENST00000343090	0.801032411151985	46.2603389140967	4	4	10.0014663353884	FALSE	0.908608680033763
ENST00000343114	NA	NA	NA	NA	NA	NA	NA
ENST00000343131	0.259376546394216	119.672597500586	2	2	2.00024443901247	FALSE	0.795672592272742
ENST00000343137	0.54269789509391	1417.58875855805	1	1	71.0090420332356	FALSE	0.821426073690873
ENST00000343150	0.327570199751759	74.5770384788914	1	1	1	FALSE	0.795672592272742
ENST00000343164	0.620923667886521	54.1584408908584	3	3	3	FALSE	0.856186699350197
ENST00000343202	0.733143466680488	19.5549423862107	2	2	3	FALSE	0.897995409978615
ENST00000343210	0.849496472440386	5.43138937778226	2	2	2.00085742283195	FALSE	0.926377669018777
ENST00000343225	0.845303652058794	7.72558342833698	2	2	3.0166148844674	FALSE	0.924392855795461
ENST00000343256	0.301902522130905	82.8855060556508	1	1	1	FALSE	0.795672592272742
ENST00000343257	0.13741361611271	1461.2623718617	7	7	11.0001222045705	FALSE	0.795672592272742
ENST00000343267	0.593096167512816	15.2193978676119	1	1	1	FALSE	0.842750025440448
ENST00000343289	0.113229980358307	381.072043601241	2	2	2	FALSE	0.795672592272742
ENST00000343304	0.209114604196425	116.674920567225	1	1	1.00061124694377	FALSE	0.795672592272742
ENST00000343307	0.330379259080504	339.837253428546	3	3	6	FALSE	0.795672592272742
ENST00000343381	0.0806406204795165	452.491332573959	2	2	2.00256957132508	FALSE	0.795672592272742
ENST00000343410	0.276285874166862	3138.10541022528	5	5	65.0002443792766	FALSE	0.795672592272742
ENST00000343455	0.8179597836624	0.788033048094143	3	1	1	FALSE	0.913624380739726
ENST00000343470	0.443110581029858	42.7120859336651	1	1	1	FALSE	0.798942673437028
ENST00000343483	0.195969157823798	258.286096047716	2	2	2.00649745793788	FALSE	0.795672592272742
ENST00000343508	0.300422787392003	275.928254621778	7	5	5.00012230919765	FALSE	0.795672592272742
ENST00000343516	0.0355708287945213	1370.06424236925	5	5	5.03158249761409	FALSE	0.795672592272742
ENST00000343526	NA	NA	NA	NA	NA	NA	NA
ENST00000343537	0.625163236517797	63.9532859772706	3	3	4	FALSE	0.857879441309222
ENST00000343542	0.0921765127107537	489.970592024664	2	2	2.00110267091399	FALSE	0.795672592272742
ENST00000343544	0.131544633092268	2034.09082052836	2	2	14.0002444091409	FALSE	0.795672592272742
ENST00000343546	0.406455892765496	51.8281578889445	1	1	1.00061132167747	FALSE	0.795672592272742
ENST00000343587	0.133334049787599	349.422918256379	2	2	2.00097847358121	FALSE	0.795672592272742
ENST00000343605	0.0660557326955602	964.399542246249	2	2	3.00919673677274	FALSE	0.795672592272742
ENST00000343619	0.652296177593163	8.85261480218408	2	1	1.00024497795198	FALSE	0.869781241702171
ENST00000343629	0.423814026391491	948.689501990283	9	9	23.0002444091409	FALSE	0.795708646934609
ENST00000343632	0.076010877271539	694.59967765493	1	1	3.00256817903877	FALSE	0.795672592272742
ENST00000343694	0.283922004660634	141.650418781452	2	2	2	FALSE	0.795672592272742
ENST00000343702	0.300692564778748	151.520452260588	2	2	2.00012220457045	FALSE	0.795672592272742
ENST00000343730	0.4598226471599	46.7295018221647	2	2	2	FALSE	0.798942673437028
ENST00000343735	0.485447580453032	41.7443961515367	1	1	2	FALSE	0.799250168250152
ENST00000343736	0.297930676519371	230.264705925062	3	3	3.00428546746124	FALSE	0.795672592272742
ENST00000343744	0.175081479158646	482.314505682368	3	3	5	FALSE	0.795672592272742
ENST00000343762	0.215300782409194	215.13779184722	2	2	2	FALSE	0.795672592272742
ENST00000343765	0.119446692700128	372.478611003702	1	1	2	FALSE	0.795672592272742
ENST00000343817	0.401911974706528	53.0246332776479	1	1	1	FALSE	0.795672592272742
ENST00000343818	0.82923018838782	11.9408751938287	3	3	6	FALSE	0.91665968473316
ENST00000343823	0.482904072797175	33.8802022289355	1	1	1	FALSE	0.799250168250152
ENST00000343827	0.17977147225062	154.57543616666	2	2	2	FALSE	0.795672592272742
ENST00000343848	0.156497170231577	138.789300954468	1	1	1.00024452867099	FALSE	0.795672592272742
ENST00000343876	0.529855519556404	251.955395045896	10	8	11.0007339599338	FALSE	0.816913838761946
ENST00000343932	0.476722295472641	46.1178562287836	2	2	2.00012220457045	FALSE	0.799127072608856
ENST00000343933	0.140871510747491	145.878517071	1	1	1	FALSE	0.795672592272742
ENST00000343958	0.695845781863137	5.46662066830784	1	1	1	FALSE	0.884725621235383
ENST00000344034	0.964945891688688	0.260750254858911	2	2	2.00428641032433	FALSE	0.980707616494802
ENST00000344051	0.203275963563519	252.974960594916	1	1	1	FALSE	0.795672592272742
ENST00000344086	0.625295997470402	11.5128735072161	1	1	1	FALSE	0.857879441309222
ENST00000344099	0.750878882137394	2.60931646730519	1	1	1	FALSE	0.904809224997343
ENST00000344100	0.797287323147755	1.17795450236271	1	1	1.00134589502019	FALSE	0.907496969208647
ENST00000344111	0.431738114597492	45.3861806348663	1	1	1	FALSE	0.797402919536018
ENST00000344113	0.689985537000059	32.4981308023796	3	3	3.00024491795249	FALSE	0.88297641046382
ENST00000344119	0.680927500471319	141.310927226279	1	1	13	FALSE	0.879776568688
ENST00000344138	0.223677210232104	110.944749130661	1	1	1	FALSE	0.795672592272742
ENST00000344140	0.725394170159757	3.7515913130975	1	1	1	FALSE	0.894647062453971
ENST00000344204	0.181008890091314	331.343218164582	4	3	3.00933032018336	FALSE	0.795672592272742
ENST00000344209	0.0384203645147213	1129.2873749551	2	2	4.000366703337	FALSE	0.795672592272742
ENST00000344213	0.340985539806915	70.4251766488856	1	1	1.00024443901247	FALSE	0.795672592272742
ENST00000344227	0.388419102751079	515.89502689933	9	9	10.0030585836841	FALSE	0.795672592272742
ENST00000344229	0.766633869408503	2.03902553865156	1	1	1.00012235409274	FALSE	0.905323170220437
ENST00000344275	0.3439716937181	69.5058573294429	1	1	1.00085605967959	FALSE	0.795672592272742
ENST00000344279	0.863081664661255	15.2503358875823	1	1	10	FALSE	0.933801372727811
ENST00000344280	0.700246296617147	76.9684043241742	2	2	8.00085595500122	FALSE	0.8868789979052
ENST00000344293	NA	NA	NA	NA	NA	NA	NA
ENST00000344318	0.963644973183433	0.380927921715272	3	3	3.00012220457045	FALSE	0.980559884430652
ENST00000344338	0.334234880561339	72.4919276880563	1	1	1	FALSE	0.795672592272742
ENST00000344356	0.638551855410771	10.1738864428219	1	1	1	FALSE	0.864014600567511
ENST00000344359	0.379034575239734	59.2695562500452	1	1	1.00134589502019	FALSE	0.795672592272742
ENST00000344366	0.77279727766238	18.352054702036	1	1	3	FALSE	0.905323170220437
ENST00000344373	0.278710428668856	215.920254644946	2	2	3	FALSE	0.795672592272742
ENST00000344408	0.262788401590278	1127.18076597479	9	9	15.000488997555	FALSE	0.795672592272742
ENST00000344419	0.940806790454989	0.585037912594196	2	2	2	FALSE	0.971978370600837
ENST00000344425	0.780873174047767	1.6014994464952	1	1	1.00122339124052	FALSE	0.906810919033217
ENST00000344461	0.277680014844638	235.48385083072	3	3	4.00795722511911	FALSE	0.795672592272742
ENST00000344462	0.780873174047767	1.6014994464952	1	1	1.00122339124052	FALSE	0.906810919033217
ENST00000344484	0.0560466974650019	628.545151674688	3	3	4.0002444091409	FALSE	0.795672592272742
ENST00000344517	0.247362939871294	185.659747579495	2	2	2	FALSE	0.795672592272742
ENST00000344528	0.812365848934122	12.4510725390333	3	3	3.00048899755501	FALSE	0.912425800439791
ENST00000344529	0.506620559261301	43.6291050923723	1	1	3	FALSE	0.805396786517965
ENST00000344532	0.297636595487619	84.3138415919273	1	1	1	FALSE	0.795672592272742
ENST00000344537	0.31282603483873	79.3012376573577	1	1	1	FALSE	0.795672592272742
ENST00000344595	0.162003238738611	380.277946402968	2	2	3	FALSE	0.795672592272742
ENST00000344604	0.117224891641927	378.061489381074	2	2	2	FALSE	0.795672592272742
ENST00000344610	0.342711359029722	117.825406845236	3	3	3	FALSE	0.795672592272742
ENST00000344626	0.704278589262747	4.95659150697545	1	1	1.00294153695306	FALSE	0.8868789979052
ENST00000344629	0.341210855116808	70.3561346743166	1	1	1	FALSE	0.795672592272742
ENST00000344644	0.927376038450313	1.45933986219722	2	2	3	FALSE	0.966085539148405
ENST00000344646	0.827264178336518	11.7865646113529	5	5	5.00515907136715	FALSE	0.915750965144466
ENST00000344657	0.622920447735646	11.8027368603726	2	1	1.00012220457045	FALSE	0.857033982964919
ENST00000344683	0.447345499718648	516.488368208521	4	4	10.001100738345	FALSE	0.798942673437028
ENST00000344686	0.354385092434529	66.368606251972	1	1	1.00024446889133	FALSE	0.795672592272742
ENST00000344697	0.478708127660299	113.012388770591	3	3	3.00012220457045	FALSE	0.799127072608856
ENST00000344722	1	0.0617285695924764	7	7	10.0217110368581	FALSE	1
ENST00000344730	0.361651084372713	64.2425188865102	1	1	1	FALSE	0.795672592272742
ENST00000344733	0.665095660260824	174.290592076297	7	7	14.0199679747852	FALSE	0.872935083693578
ENST00000344743	0.0464553648947569	882.820506898507	2	2	3	FALSE	0.795672592272742
ENST00000344754	0.0407323102177362	6689.35519680182	20	20	26.0053806634032	FALSE	0.795672592272742
ENST00000344774	0.336377437888186	4502.69987887416	5	5	94.0018362100624	FALSE	0.795672592272742
ENST00000344777	0.0901613516020579	417.093892729136	1	1	2	FALSE	0.795672592272742
ENST00000344836	NA	NA	NA	NA	NA	NA	NA
ENST00000344849	0.761489791144635	7.80095239220802	2	2	2.00761998262184	FALSE	0.905323170220437
ENST00000344862	0.320679972252204	489.55714774221	1	1	12.0044042084659	FALSE	0.795672592272742
ENST00000344876	0.541692773482013	22.9316946732061	1	1	1	FALSE	0.821381645655667
ENST00000344908	0.292065820131018	110.931806591802	2	2	2.00024470818549	FALSE	0.795672592272742
ENST00000344920	0.74098694668934	24.8741342504357	4	3	3	FALSE	0.900363314067574
ENST00000344937	0.266123866469385	378.043112122491	4	4	4	FALSE	0.795672592272742
ENST00000344949	0.120420517072056	757.63982307421	1	1	5.01472031403337	FALSE	0.795672592272742
ENST00000344962	0.109852250556429	10973.0559932482	2	2	82	FALSE	0.795672592272742
ENST00000344995	0.414236374909647	49.8442289145126	1	1	1.00134589502019	FALSE	0.795672592272742
ENST00000345003	0.657994640506986	30.2457526737124	2	2	4	FALSE	0.871793152452929
ENST00000345005	0.238292493722539	181.198870848266	2	2	2	FALSE	0.795672592272742
ENST00000345060	0.540513975084596	23.692307305838	2	2	2.00318354495949	FALSE	0.820893442438714
ENST00000345063	0.1121487465962	556.58006790187	2	2	4	FALSE	0.795672592272742
ENST00000345097	0.372924885784689	60.9916014303489	1	1	1	FALSE	0.795672592272742
ENST00000345127	0.365587317712777	62.9178074940557	1	1	1	FALSE	0.795672592272742
ENST00000345136	0.159688305077605	586.241150604464	4	4	4.00146694786866	FALSE	0.795672592272742
ENST00000345146	0.734683479336878	16.7984229186993	2	2	2	FALSE	0.898526965268022
ENST00000345167	0.626472441820851	169.910381440827	3	3	13.0215475024486	FALSE	0.858284864045441
ENST00000345201	0.355624889965496	110.281785383032	2	2	2.00171379605827	FALSE	0.795672592272742
ENST00000345239	0.762679134677721	2.1641965474088	1	1	1.00134638922889	FALSE	0.905323170220437
ENST00000345253	0.843647367340131	49.523054887312	4	4	33	FALSE	0.923469231243029
ENST00000345254	0.0707968463046604	478.119020251934	2	2	2.0002444091409	FALSE	0.795672592272742
ENST00000345330	0.340616064610913	70.5308784337144	1	1	1.00073367571533	FALSE	0.795672592272742
ENST00000345356	0.0517286986779308	1139.09444345143	3	2	2	FALSE	0.795672592272742
ENST00000345358	0.142026462541724	303.263071171492	2	2	2.00085588028578	FALSE	0.795672592272742
ENST00000345363	0.449384609061722	70.7547706062426	2	2	3	FALSE	0.798942673437028
ENST00000345365	0.276814023340027	91.3806795934493	1	1	1	FALSE	0.795672592272742
ENST00000345415	0.411375355281436	72.890229970872	2	2	2.00012220457045	FALSE	0.795672592272742
ENST00000345425	0.493464114039177	243.471297738062	3	3	8.04622325980173	FALSE	0.801869262013547
ENST00000345491	NA	NA	NA	NA	NA	NA	NA
ENST00000345512	0.553844044967515	67.3257323970192	4	3	3.0007333618557	FALSE	0.826940708020923
ENST00000345517	0.278764378384636	352.228329915084	4	4	4	FALSE	0.795672592272742
ENST00000345530	0.486989108540737	456.209961093419	10	9	13.0008563743041	FALSE	0.799250168250152
ENST00000345617	0.904717058466553	2.12432476879656	2	2	2	FALSE	0.95721453736266
ENST00000345633	0.0199437021448552	1668.42121850125	2	2	4	FALSE	0.795672592272742
ENST00000345635	0.894584747572102	39.6226910873989	4	4	38.0090442882796	FALSE	0.951730438880233
ENST00000345716	0.948387241856415	0.648368196807517	1	1	2	FALSE	0.974830593739374
ENST00000345724	NA	NA	NA	NA	NA	NA	NA
ENST00000345732	0.744611660138526	23.3772283082812	3	3	3.00012223444567	FALSE	0.901755292604651
ENST00000345745	0.7309825729011	15.5550142127446	1	1	2	FALSE	0.897569058145587
ENST00000345770	0.499534618215413	684.573116032413	12	11	33	FALSE	0.803244809337443
ENST00000345795	0.0263235109369413	1274.87577079904	3	3	3.00159018451036	FALSE	0.795672592272742
ENST00000345807	0.481180018835575	41.8508411445269	2	2	2.00379666550128	FALSE	0.799127072608856
ENST00000345813	0.211129279891909	220.563672850305	2	2	3.00024443901247	FALSE	0.795672592272742
ENST00000345851	0.347170056945598	68.1893905016593	1	1	1.00012220457045	FALSE	0.795672592272742
ENST00000345868	0.611267589103851	35.2316583544487	2	2	2.00012227928589	FALSE	0.851827739617544
ENST00000345988	0.464861509411786	183.936818853569	4	4	7	FALSE	0.798942673437028
ENST00000345990	NA	NA	NA	NA	NA	NA	NA
ENST00000346042	0.454255430607979	40.1271045943368	1	1	1.00012229423994	FALSE	0.798942673437028
ENST00000346049	0.788509818742862	1.4011161649519	1	1	1.00012220457045	FALSE	0.906810919033217
ENST00000346085	0.161522787804311	136.569532413976	1	1	1	FALSE	0.795672592272742
ENST00000346177	0.781976678345129	1.57540484600713	1	1	1	FALSE	0.906810919033217
ENST00000346178	0.0842866062566543	641.13978939248	2	2	2	FALSE	0.795672592272742
ENST00000346183	0.782234402238892	1.56163251030125	1	1	1.00392541707556	FALSE	0.906810919033217
ENST00000346208	0.948762810175162	0.416570257578683	4	3	3.00012220457045	FALSE	0.974932093786908
ENST00000346219	0.922937301749781	9.18977445039439	10	10	17.0102827763496	FALSE	0.965033713749867
ENST00000346234	0.335874868605764	71.9998069945937	1	1	1	FALSE	0.795672592272742
ENST00000346248	0.893970552885462	2.65530381860487	2	2	2	FALSE	0.951670829732123
ENST00000346299	0.156293754007385	202.642146461436	1	1	1	FALSE	0.795672592272742
ENST00000346301	0.338727033179229	122.374546779511	2	2	2	FALSE	0.795672592272742
ENST00000346329	0.295137334398174	85.1039447514878	1	1	1	FALSE	0.795672592272742
ENST00000346348	0.0816708499275316	397.086236042097	2	2	2	FALSE	0.795672592272742
ENST00000346416	0.654524232227386	25.3717350916967	3	2	3.00012220457045	FALSE	0.870948724991791
ENST00000346436	NA	NA	NA	NA	NA	NA	NA
ENST00000346569	0.531217504040848	24.6918513912812	1	1	1	FALSE	0.817449735974782
ENST00000346618	0.592823026897719	15.3657261144086	1	1	1.00073367571533	FALSE	0.842566019264863
ENST00000346623	0.397456433422782	82.4796476640174	2	2	2.00220183486239	FALSE	0.795672592272742
ENST00000346652	0.30836170548143	632.85511606119	5	5	9.008827534277	FALSE	0.795672592272742
ENST00000346664	0.834517846750751	2.68092160389784	2	2	2	FALSE	0.919452619521829
ENST00000346691	0.0259742389693716	1456.9871273363	1	1	4	FALSE	0.795672592272742
ENST00000346753	0.181962926182976	784.415168646332	6	6	8.00354845070941	FALSE	0.795672592272742
ENST00000346806	0.673373596063146	23.1020597444229	2	2	3	FALSE	0.877418403735318
ENST00000346833	0.749811465852051	2.65199517863066	1	1	1	FALSE	0.904340468059762
ENST00000346874	0.563463505040743	34.6944820594817	2	2	2.00012220457045	FALSE	0.830656665922514
ENST00000346932	0.378778331116927	86.8500414319261	2	2	2.00576415717041	FALSE	0.795672592272742
ENST00000346964	NA	NA	NA	NA	NA	NA	NA
ENST00000346990	0.544875431706703	22.4121230364407	1	1	1.00294153695306	FALSE	0.82161072388744
ENST00000347004	0.131743118621111	940.012758664141	5	5	6.00562685178797	FALSE	0.795672592272742
ENST00000347053	0.346562005281371	170.857031366202	3	3	3	FALSE	0.795672592272742
ENST00000347063	0.15179132047822	140.896619216512	1	1	1.00036706227823	FALSE	0.795672592272742
ENST00000347067	0.340296080695208	126.776566345018	1	1	3.00367017372156	FALSE	0.795672592272742
ENST00000347147	0.374414449248516	126.64896246944	3	3	3.00330613976499	FALSE	0.795672592272742
ENST00000347159	0.0742518639906879	180.427807029115	1	1	1.00012226433549	FALSE	0.795672592272742
ENST00000347162	0.0601095315241115	499.102635294448	2	2	2	FALSE	0.795672592272742
ENST00000347193	0.544875431706703	22.4121230364407	1	1	1.00294153695306	FALSE	0.82161072388744
ENST00000347230	0.7959290747775	18.6259021306251	5	5	5	FALSE	0.907496969208647
ENST00000347300	0.704561643790377	35.1475158878885	7	4	4	FALSE	0.8868789979052
ENST00000347310	0.508981608054673	28.7138615100417	1	1	1	FALSE	0.807391340481361
ENST00000347328	0.392847474768427	55.4593577135556	1	1	1.00048965601665	FALSE	0.795672592272742
ENST00000347364	0.112756599958205	159.452052995789	1	1	1	FALSE	0.795672592272742
ENST00000347454	0.386685877664946	57.1420408011399	1	1	1	FALSE	0.795672592272742
ENST00000347471	0.408004257251493	51.4186245545047	1	1	1	FALSE	0.795672592272742
ENST00000347519	0.588219674507826	624.02054993936	4	4	32	FALSE	0.840225820534794
ENST00000347528	0.0694895493191087	519.212466940468	3	3	3.00612928688015	FALSE	0.795672592272742
ENST00000347529	0.117408453568574	361.306755628312	3	2	2	FALSE	0.795672592272742
ENST00000347545	0.56845161630059	18.739434502545	1	1	1	FALSE	0.833370598273866
ENST00000347557	0.575985696613329	54.8060437170142	4	4	4.00122267327035	FALSE	0.834908286179009
ENST00000347587	0.338937915900623	95.1228339111686	2	2	2	FALSE	0.795672592272742
ENST00000347598	0.797287323147755	1.17795450236271	1	1	1.00134589502019	FALSE	0.907496969208647
ENST00000347609	0.147261604126803	444.229494155955	4	4	4.00244631890178	FALSE	0.795672592272742
ENST00000347612	0.0109809509405739	2014.55153753132	6	6	6.00207867326169	FALSE	0.795672592272742
ENST00000347616	0.98398003484348	0.0149668647554453	2	2	2.00012220457045	FALSE	0.99015032646736
ENST00000347624	0.73622037490599	31.6364694154185	5	5	5.00208180259613	FALSE	0.899536355967768
ENST00000347644	0.896874754131346	14.6487297552562	5	5	13	FALSE	0.953103029535714
ENST00000347652	0.342632915580161	69.9216656158277	1	1	1	FALSE	0.795672592272742
ENST00000347691	0.199009610521622	120.726081731487	1	1	1	FALSE	0.795672592272742
ENST00000347699	NA	NA	NA	NA	NA	NA	NA
ENST00000347703	0.389167603554108	56.4407226168493	1	1	1	FALSE	0.795672592272742
ENST00000347739	0.167984774532395	133.734662029948	1	1	1	FALSE	0.795672592272742
ENST00000347755	0.297806254953102	677.295215738528	8	8	11.0078348101688	FALSE	0.795672592272742
ENST00000347785	0.785825675303629	10.3421046346844	3	3	3.00048899755501	FALSE	0.906810919033217
ENST00000347842	0.61760833888387	34.4215010541643	2	2	2.00085605967959	FALSE	0.85453667914656
ENST00000347849	0.361379813202441	74.3427570001283	2	2	2.00012220457045	FALSE	0.795672592272742
ENST00000347898	0.748411948272097	61.9310961493905	2	2	17	FALSE	0.90380273313701
ENST00000347900	0.302638853482544	148.81049440411	2	2	2	FALSE	0.795672592272742
ENST00000347901	0.389665812112626	178.936312693126	4	4	4	FALSE	0.795672592272742
ENST00000347925	0.790660626376826	39.4165485672627	5	5	8.0002444091409	FALSE	0.907101786964743
ENST00000347968	0.148112175740968	142.569495455521	1	1	1	FALSE	0.795672592272742
ENST00000347970	0.187578458965969	268.553672748232	2	2	2	FALSE	0.795672592272742
ENST00000347982	0.399640738235599	53.6342909097941	1	1	1	FALSE	0.795672592272742
ENST00000348022	0.323436827900977	75.8955317155184	1	1	1	FALSE	0.795672592272742
ENST00000348031	0.377292715745076	59.7559760578228	1	1	1.00012220457045	FALSE	0.795672592272742
ENST00000348036	0.118500615389991	156.575145389224	1	1	1	FALSE	0.795672592272742
ENST00000348066	0.349280940866119	513.196510681873	3	3	11.053464093299	FALSE	0.795672592272742
ENST00000348069	0.121490943113505	158.1588928723	2	2	2.0002444091409	FALSE	0.795672592272742
ENST00000348124	0.3564578231538	65.7734260871821	1	1	1	FALSE	0.795672592272742
ENST00000348126	0.0623285792279247	500.92721143143	2	2	2	FALSE	0.795672592272742
ENST00000348159	0.185297964793804	126.372397073024	1	1	1	FALSE	0.795672592272742
ENST00000348165	0.655345911504282	27.0801877182709	2	2	2	FALSE	0.871177826621752
ENST00000348208	0.239913177885764	104.78805878604	1	1	1	FALSE	0.795672592272742
ENST00000348225	0.370163651246743	172.305067472409	1	1	3.00146717202592	FALSE	0.795672592272742
ENST00000348227	0.305311121424933	81.7649780418571	1	1	1	FALSE	0.795672592272742
ENST00000348261	0.544864214136641	138.881030336165	6	6	6.00281396531075	FALSE	0.82161072388744
ENST00000348262	0.405344878101602	52.1176054172908	1	1	1	FALSE	0.795672592272742
ENST00000348264	0.48133245167825	45.3709384854639	1	1	2.00048887802493	FALSE	0.799127072608856
ENST00000348286	0.240890856616743	176.769450969203	2	2	2.00073352623331	FALSE	0.795672592272742
ENST00000348328	NA	NA	NA	NA	NA	NA	NA
ENST00000348332	0.485085845996128	33.4361778187083	1	1	1	FALSE	0.799250168250152
ENST00000348343	0.216947357740919	113.574535179033	2	1	1	FALSE	0.795672592272742
ENST00000348367	NA	NA	NA	NA	NA	NA	NA
ENST00000348405	0.144507688367099	294.829739886898	2	2	2.00073376543965	FALSE	0.795672592272742
ENST00000348417	0.704561643790377	35.1475158878885	7	4	4	FALSE	0.8868789979052
ENST00000348433	0.140321010637591	379.411256707264	3	2	3	FALSE	0.795672592272742
ENST00000348438	0.119591854657668	473.163513459456	2	2	3	FALSE	0.795672592272742
ENST00000348459	0.359180860899689	64.96527153141	1	1	1	FALSE	0.795672592272742
ENST00000348502	NA	NA	NA	NA	NA	NA	NA
ENST00000348513	NA	NA	NA	NA	NA	NA	NA
ENST00000348544	0.575929531416867	17.6628244673101	1	1	1	FALSE	0.834908286179009
ENST00000348549	0.388391722460178	56.7187200046625	2	1	1.00380228136882	FALSE	0.795672592272742
ENST00000348564	0.430030086601864	56.9747841576912	2	2	2.00122503981379	FALSE	0.797402919536018
ENST00000348579	0.310153443808755	80.1729079912195	1	1	1	FALSE	0.795672592272742
ENST00000348639	0.260276546462246	201.949718266536	3	3	3	FALSE	0.795672592272742
ENST00000348658	0.296996852261455	84.5302479451809	1	1	1	FALSE	0.795672592272742
ENST00000348729	0.392725515643959	55.4880338394227	1	1	1	FALSE	0.795672592272742
ENST00000348749	0.189983692295628	264.54592019799	1	1	2	FALSE	0.795672592272742
ENST00000348761	0.98398003484348	0.0149668647554453	2	2	2.00012220457045	FALSE	0.99015032646736
ENST00000348787	0.668125101782386	7.47018976092748	1	1	1	FALSE	0.874589864521281
ENST00000348850	0.67074689037252	25.4616896534159	1	1	2	FALSE	0.876339806961798
ENST00000348904	0.933824002058274	1.00081239038287	3	2	2.00048899755501	FALSE	0.968263203666523
ENST00000348925	0.964853787533749	0.267571260585811	2	2	2	FALSE	0.980707616494802
ENST00000348931	0.512246353559691	38.8800023290669	2	2	2	FALSE	0.808427386160116
ENST00000348946	0.229286946438978	2456.76730308715	2	2	28	FALSE	0.795672592272742
ENST00000349048	0.0665586457273608	695.863424087219	3	2	2	FALSE	0.795672592272742
ENST00000349051	0.0259522940856048	1208.58605323503	3	3	3	FALSE	0.795672592272742
ENST00000349062	0.683284032946991	6.26492026532219	1	1	1	FALSE	0.88099009446989
ENST00000349064	0.656202834025586	356.019485471587	7	7	29.0073408338577	FALSE	0.87178403195763
ENST00000349077	0.792711226752279	1.2988464562976	1	1	1	FALSE	0.907496969208647
ENST00000349112	0.468095839267559	37.0349744040418	1	1	1	FALSE	0.798942673437028
ENST00000349114	0.297610023800682	103.730462901733	2	2	2	FALSE	0.795672592272742
ENST00000349129	0.987720278556558	0.00700493203645599	6	4	4.00012242899118	FALSE	0.992669068634796
ENST00000349139	0.156344847747005	302.679627800984	1	1	2	FALSE	0.795672592272742
ENST00000349155	0.379597667959926	59.0100900651887	1	1	1.00024443901247	FALSE	0.795672592272742
ENST00000349184	0.835770183415192	7.89639113784816	2	2	3	FALSE	0.91953542803794
ENST00000349213	NA	NA	NA	NA	NA	NA	NA
ENST00000349215	0.487252091206002	144.146688008518	5	5	5	FALSE	0.799250168250152
ENST00000349223	0.782234402238892	1.56163251030125	1	1	1.00392541707556	FALSE	0.906810919033217
ENST00000349228	0.231533517626802	107.938048933065	1	1	1	FALSE	0.795672592272742
ENST00000349238	0.907856975107723	2.79898865864011	4	4	4	FALSE	0.958449623875336
ENST00000349241	0.355624889965496	110.281785383032	2	2	2.00171379605827	FALSE	0.795672592272742
ENST00000349243	0.195422374270558	270.962616277751	2	2	3	FALSE	0.795672592272742
ENST00000349321	0.224518424994289	210.335693810964	1	1	1	FALSE	0.795672592272742
ENST00000349384	0.135899551065065	148.351967850795	1	1	1.00392541707556	FALSE	0.795672592272742
ENST00000349441	0.704561643790377	35.1475158878885	6	4	4	FALSE	0.8868789979052
ENST00000349457	0.442990728157441	180.020693906656	3	3	4.00416309538386	FALSE	0.798942673437028
ENST00000349459	0.963352359084455	0.00138105936619871	1	1	1	FALSE	0.980533257063799
ENST00000349460	0.117408453568574	361.306755628312	3	2	2	FALSE	0.795672592272742
ENST00000349485	0.578276128333242	42.1715556520659	2	2	3.00012220457045	FALSE	0.835055672020287
ENST00000349505	0.432488061257934	364.359046663633	1	1	10.0067245384521	FALSE	0.797402919536018
ENST00000349533	0.342711359029722	117.825406845236	3	3	3	FALSE	0.795672592272742
ENST00000349552	0.45284934708028	1254.92133042825	4	4	79.0002444390125	FALSE	0.798942673437028
ENST00000349556	0.181172061457143	276.845146150174	2	2	2	FALSE	0.795672592272742
ENST00000349693	0.0884532184550101	1202.03572586382	6	6	7	FALSE	0.795672592272742
ENST00000349703	0.609813871429776	13.2961533654404	1	1	1	FALSE	0.851106232098859
ENST00000349748	0.330450870460249	143.167357698286	1	1	3	FALSE	0.795672592272742
ENST00000349752	0.932000547682711	3.19005101677123	6	6	7.00012220457045	FALSE	0.968263203666523
ENST00000349780	0.853774113182583	10.3739157144859	4	4	4	FALSE	0.929259408219791
ENST00000349792	0.610868499030873	35.063904361343	2	2	2	FALSE	0.851619616392182
ENST00000349820	0.216153488425452	891.722254669334	7	7	8.00073409469597	FALSE	0.795672592272742
ENST00000349841	0.316298221511406	78.1384336893608	1	1	1	FALSE	0.795672592272742
ENST00000349847	0.576170460548311	426.144472315352	2	2	44	FALSE	0.834908286179009
ENST00000349938	0.186383758679826	270.571216993692	1	1	1	FALSE	0.795672592272742
ENST00000349945	0.700362522050297	5.1164748042392	1	1	1	FALSE	0.8868789979052
ENST00000349953	0.128071160097028	598.505907800274	4	4	4	FALSE	0.795672592272742
ENST00000349995	0.460851548804469	51.0642651776858	2	2	2	FALSE	0.798942673437028
ENST00000350026	0.161522787804311	136.569532413976	1	1	1	FALSE	0.795672592272742
ENST00000350028	0.44643940811023	65.9767852225173	2	2	2	FALSE	0.798942673437028
ENST00000350030	0.389296843898709	56.4238988235318	1	1	1	FALSE	0.795672592272742
ENST00000350033	0.223716423962834	110.871645252516	1	1	1	FALSE	0.795672592272742
ENST00000350034	0.129231759324615	151.377760779366	1	1	1	FALSE	0.795672592272742
ENST00000350082	0.354293453846001	93.836422882906	2	2	2	FALSE	0.795672592272742
ENST00000350110	0.0710961858054564	6418.87340193252	7	7	30.0002444091409	FALSE	0.795672592272742
ENST00000350119	0.572917182908309	17.935628801012	1	1	1	FALSE	0.833611228643137
ENST00000350148	0.413785163420735	49.9147725105679	1	1	1	FALSE	0.795672592272742
ENST00000350221	0.968457279229813	1.54313706255487	2	2	15	FALSE	0.982795721203382
ENST00000350302	0.326494735611465	74.9290226643381	2	1	1	FALSE	0.795672592272742
ENST00000350303	0.529950019513021	24.9137444022779	1	1	1.00012220457045	FALSE	0.816913838761946
ENST00000350375	0.266666562928065	94.6929374911242	1	1	1	FALSE	0.795672592272742
ENST00000350459	0.362112544756441	64.1028358853863	1	1	1	FALSE	0.795672592272742
ENST00000350490	0.20215601344256	119.438952090366	1	1	1	FALSE	0.795672592272742
ENST00000350537	0.563463505040743	34.6944820594817	2	2	2.00012220457045	FALSE	0.830656665922514
ENST00000350549	0.151406239007522	2188.79226806138	2	2	15	FALSE	0.795672592272742
ENST00000350605	0.414529524920218	49.7053723626875	1	1	1.00097847358121	FALSE	0.795672592272742
ENST00000350612	NA	NA	NA	NA	NA	NA	NA
ENST00000350657	0.276467371235924	241.281118730911	2	2	3	FALSE	0.795672592272742
ENST00000350690	0.475065317035247	48.265384977578	2	2	2	FALSE	0.799127072608856
ENST00000350721	0.201191346160695	229.078320764214	3	2	2	FALSE	0.795672592272742
ENST00000350763	0.00394659272408404	4773.06158732175	7	7	8.000733406674	FALSE	0.795672592272742
ENST00000350773	0.174608453359211	130.888256703475	1	1	1	FALSE	0.795672592272742
ENST00000350796	0.636287125428135	10.4013697635403	1	1	1	FALSE	0.862719323145105
ENST00000350878	NA	NA	NA	NA	NA	NA	NA
ENST00000350881	0.628691416816438	124.642783072291	5	5	8	FALSE	0.860029177151361
ENST00000350997	0.180718849856404	263.503983120258	1	1	1.000366703337	FALSE	0.795672592272742
ENST00000351008	0.645127474819262	37.1831544885748	4	3	3	FALSE	0.867001921359737
ENST00000351111	0.648515889530612	9.19139127344272	1	1	1.00048899755501	FALSE	0.867996931920081
ENST00000351153	0.16085544420106	387.088277630492	3	3	3	FALSE	0.795672592272742
ENST00000351193	0.356072518108704	65.8838127308234	1	1	1	FALSE	0.795672592272742
ENST00000351200	0.488184192650948	32.8021567919226	1	1	1	FALSE	0.799250168250152
ENST00000351217	0.340616064610913	70.5308784337144	1	1	1.00073367571533	FALSE	0.795672592272742
ENST00000351223	0.389296843898709	56.4238988235318	1	1	1	FALSE	0.795672592272742
ENST00000351231	0.644470015590237	77.5667286377304	1	1	5.00244498777506	FALSE	0.866750552477795
ENST00000351233	0.64834015840134	28.7796491623299	1	1	2	FALSE	0.86784688523987
ENST00000351270	0.0805381843905046	8946.7106559414	3	3	48	FALSE	0.795672592272742
ENST00000351273	0.00892243845428934	18684.6285458142	1	1	45	FALSE	0.795672592272742
ENST00000351298	0.783406865323392	15.8146875831664	4	3	4.00024476808224	FALSE	0.906810919033217
ENST00000351328	0.359109733841399	64.9080066438621	1	1	1	FALSE	0.795672592272742
ENST00000351429	0.329954967177273	73.8435480401271	1	1	1.00012220457045	FALSE	0.795672592272742
ENST00000351439	0.127260069385302	152.3133291947	1	1	1.00024452867099	FALSE	0.795672592272742
ENST00000351487	0.775566541457378	19.3913795627737	2	1	4.00122234445667	FALSE	0.906419811115469
ENST00000351488	0.182611648708604	260.430212440358	1	1	1.00024443901247	FALSE	0.795672592272742
ENST00000351513	0.211800769192023	635.704585248542	5	5	7.02453216270042	FALSE	0.795672592272742
ENST00000351660	0.820730387796347	0.742620379846304	1	1	1	FALSE	0.913972390925825
ENST00000351773	0.742056398867282	2.97424984572853	1	1	1	FALSE	0.900363314067574
ENST00000351797	0.0895466032211215	1511.13359743297	5	5	12	FALSE	0.795672592272742
ENST00000351808	0.829595941116983	6.90025632859162	3	2	2.00012221950623	FALSE	0.91665968473316
ENST00000351829	0.258874193998964	240.925846155246	2	2	3	FALSE	0.795672592272742
ENST00000351842	0.364278577150348	252.797574357677	4	4	4.00024443901247	FALSE	0.795672592272742
ENST00000351898	0.95845271557878	0.772737876793937	3	3	4	FALSE	0.979273036741165
ENST00000351933	0.627691730153639	42.502479395937	3	3	4.00244594470284	FALSE	0.859092434205863
ENST00000351948	0.00699687121276438	4410.39534985203	3	2	8.02331526426528	FALSE	0.795672592272742
ENST00000351960	0.916090845536913	1.6476348119133	2	2	2.00061132167747	FALSE	0.961856603273304
ENST00000352035	0.323766398317851	76.3267425312704	2	2	2	FALSE	0.795672592272742
ENST00000352040	NA	NA	NA	NA	NA	NA	NA
ENST00000352041	0.985521507001716	0.0801975551822234	3	3	3	FALSE	0.991217735550735
ENST00000352078	0.539189844140423	23.3173967917088	1	1	1	FALSE	0.82063707588433
ENST00000352115	0.925317567099947	1.26290411924572	2	2	2.00036664358292	FALSE	0.965824517208187
ENST00000352127	0.47621290008042	54.5556346291194	2	2	3.0002444091409	FALSE	0.799127072608856
ENST00000352131	0.524797546177832	25.815868393137	1	1	1	FALSE	0.813898638984153
ENST00000352133	NA	NA	NA	NA	NA	NA	NA
ENST00000352171	NA	NA	NA	NA	NA	NA	NA
ENST00000352210	0.119555805035244	156.031397055791	1	1	1	FALSE	0.795672592272742
ENST00000352222	0.380242205565831	58.9278226978134	1	1	1	FALSE	0.795672592272742
ENST00000352251	0.418438361164269	48.6541892126782	1	1	1	FALSE	0.795672592272742
ENST00000352297	0.156293754007385	202.642146461436	1	1	1	FALSE	0.795672592272742
ENST00000352327	0.85048212557827	14.5394614230776	4	4	7	FALSE	0.926787309539794
ENST00000352385	0.0952472347330262	401.680734830921	2	2	2.00048890790745	FALSE	0.795672592272742
ENST00000352393	0.887079971427546	18.5943961728302	4	4	13	FALSE	0.947727203457828
ENST00000352397	0.363143866741132	63.8043256342724	1	1	1	FALSE	0.795672592272742
ENST00000352410	0.199972753503071	120.334559387217	1	1	1	FALSE	0.795672592272742
ENST00000352433	0.445591019951432	42.1034398977797	1	1	1	FALSE	0.798942673437028
ENST00000352435	0.417055171968183	49.086849271719	1	1	1	FALSE	0.795672592272742
ENST00000352445	0.20783759118042	892.506333160143	3	3	13	FALSE	0.795672592272742
ENST00000352451	0.587868314587745	16.0378428587963	1	1	1	FALSE	0.840114839935514
ENST00000352480	0.343580935917984	195.609599322612	3	3	3.00012220457045	FALSE	0.795672592272742
ENST00000352508	0.290077787877219	86.8531086370668	1	1	1.00012220457045	FALSE	0.795672592272742
ENST00000352511	0.275778113148973	136.62787759902	2	2	2.12164884111526	FALSE	0.795672592272742
ENST00000352618	NA	NA	NA	NA	NA	NA	NA
ENST00000352634	0.423736489022669	133.099834231508	2	2	3	FALSE	0.795672592272742
ENST00000352645	0.325628796632601	90.8258063989845	2	2	2.00110037905233	FALSE	0.795672592272742
ENST00000352665	0.193275474246666	501.282864685005	4	4	7	FALSE	0.795672592272742
ENST00000352681	0.826319661482343	0.688327056473094	1	1	1.0086291913215	FALSE	0.915597090383359
ENST00000352689	NA	NA	NA	NA	NA	NA	NA
ENST00000352690	0.298882153729055	220.886116899162	2	2	4	FALSE	0.795672592272742
ENST00000352832	0.0892793489543127	2897.2277903983	7	6	18.0630856806792	FALSE	0.795672592272742
ENST00000352879	0.0868560763626987	628.420958162215	2	2	2.00097847358121	FALSE	0.795672592272742
ENST00000352896	0.839139040864861	15.5849062450806	5	5	7.00073399017875	FALSE	0.921008302863349
ENST00000352903	0.31441705353819	119.915392668102	2	2	2.00036689768119	FALSE	0.795672592272742
ENST00000352904	0.369922270992187	108.308488035811	3	3	3.00330468462936	FALSE	0.795672592272742
ENST00000352909	0.493703490113506	199.582188649021	7	7	7.00367164306104	FALSE	0.801869262013547
ENST00000352931	0.355624889965496	110.281785383032	2	2	2.00171379605827	FALSE	0.795672592272742
ENST00000352940	0.465840990337444	37.5347892867404	1	1	1	FALSE	0.798942673437028
ENST00000352957	0.123039002882446	411.547795986086	3	3	3.00073430424673	FALSE	0.795672592272742
ENST00000352967	NA	NA	NA	NA	NA	NA	NA
ENST00000352980	0.211570256264111	219.659400606451	1	1	1.00012220457045	FALSE	0.795672592272742
ENST00000353047	0.210612264751755	386.013374328686	1	1	4	FALSE	0.795672592272742
ENST00000353065	0.326065522662737	131.278591848318	1	1	2	FALSE	0.795672592272742
ENST00000353130	0.399901793543458	53.5410290488558	1	1	1	FALSE	0.795672592272742
ENST00000353170	0.589797465985126	118.014038907129	4	4	6.0002444091409	FALSE	0.840876954203863
ENST00000353224	0.226502533376626	439.460352706451	2	2	2	FALSE	0.795672592272742
ENST00000353234	0.085470257917389	630.120054002763	4	2	2.00012220457045	FALSE	0.795672592272742
ENST00000353258	0.208672092614182	241.610912286188	3	2	2	FALSE	0.795672592272742
ENST00000353278	0.757708373498891	82.579453888269	7	7	14.0002444091409	FALSE	0.905323170220437
ENST00000353317	0.0615325520643815	728.758763461284	2	2	2	FALSE	0.795672592272742
ENST00000353332	0.64834015840134	28.7796491623299	1	1	2	FALSE	0.86784688523987
ENST00000353379	0.590459739885978	89.0766942741035	1	1	5	FALSE	0.841164748251825
ENST00000353383	0.00217570002310863	4832.63333842156	8	7	8.00599427361129	FALSE	0.723702549898158
ENST00000353442	0.84112964999862	4.91611082449809	2	2	2.00024449877751	FALSE	0.922341701582215
ENST00000353492	0.930105431409769	1.88037494971828	5	5	5.00012221950623	FALSE	0.967624421360682
ENST00000353548	0.14167072565337	318.968052818576	1	1	2.0002444091409	FALSE	0.795672592272742
ENST00000353625	0.544875431706703	22.4121230364407	1	1	1.00294153695306	FALSE	0.82161072388744
ENST00000353660	0.104130477038118	397.401785914661	2	2	2.00061132167747	FALSE	0.795672592272742
ENST00000353662	0.608237596707938	16.7574386895423	2	2	2.00318273515359	FALSE	0.849810646251056
ENST00000353665	0.520024345309488	1051.12679480807	4	4	101.022980075785	FALSE	0.811942773583038
ENST00000353772	0.454160546284894	160.499260564129	5	5	5	FALSE	0.798942673437028
ENST00000353782	0.372727810855821	3362.92965526448	12	12	69	FALSE	0.795672592272742
ENST00000353836	0.26998507671421	260.302478786776	3	3	3	FALSE	0.795672592272742
ENST00000353866	0.284583369441764	686.856748016614	4	2	14.048129234615	FALSE	0.795672592272742
ENST00000353963	0.392725515643959	55.4880338394227	1	1	1	FALSE	0.795672592272742
ENST00000353979	0.423736489022669	133.099834231508	2	2	3	FALSE	0.795672592272742
ENST00000354024	0.360234369843087	64.6535624362146	1	1	1	FALSE	0.795672592272742
ENST00000354026	0.252043682694589	113.092655906802	2	2	2.00515843773029	FALSE	0.795672592272742
ENST00000354050	0.437484449785527	70.625307195589	2	2	2.00012220457045	FALSE	0.798755375002394
ENST00000354056	NA	NA	NA	NA	NA	NA	NA
ENST00000354082	0.805227963719973	22.3440596535473	4	4	5.00097847358121	FALSE	0.910627507462164
ENST00000354098	0.335364973573738	382.957026001265	4	3	7.00048887802493	FALSE	0.795672592272742
ENST00000354105	0.937885564040438	0.82983542578085	2	2	2	FALSE	0.970515384140005
ENST00000354161	0.169730925200354	466.070280256557	2	2	4.00024443901247	FALSE	0.795672592272742
ENST00000354171	0.955790162429347	0.30505016483456	3	3	3	FALSE	0.978634757813425
ENST00000354181	0.458748910177659	121.319178504956	4	3	3	FALSE	0.798942673437028
ENST00000354185	0.510242925596341	28.2899058136219	1	1	1	FALSE	0.807597303338655
ENST00000354189	0.531430810482892	122.332098276686	5	3	6	FALSE	0.817449735974782
ENST00000354190	0.383411774750377	58.045211325877	1	1	1	FALSE	0.795672592272742
ENST00000354193	0.997351706919518	0.00210474472944141	1	1	4.00538423886441	FALSE	0.999036298919162
ENST00000354194	0.954361783883455	0.486289207523368	1	1	2	FALSE	0.977870931018938
ENST00000354200	0.196335288976097	251.169548786599	1	1	1	FALSE	0.795672592272742
ENST00000354202	0.447247073473172	41.7436648931486	1	1	1	FALSE	0.798942673437028
ENST00000354209	0.345453189287734	69.0652585281835	1	1	1	FALSE	0.795672592272742
ENST00000354212	0.320353581123717	76.8766124988508	2	1	1	FALSE	0.795672592272742
ENST00000354216	0.182644720243243	729.393318868209	4	4	4	FALSE	0.795672592272742
ENST00000354221	0.649845207848346	9.09227995762208	1	1	1	FALSE	0.869093894994749
ENST00000354241	0.683284032946991	6.26492026532219	1	1	1	FALSE	0.88099009446989
ENST00000354249	0.529910315727374	208.4763452035	4	4	7.00685359723538	FALSE	0.816913838761946
ENST00000354268	NA	NA	NA	NA	NA	NA	NA
ENST00000354273	0.182033294915758	127.746033712877	1	1	1	FALSE	0.795672592272742
ENST00000354285	0.169983818682463	306.835795582376	2	2	3.001100513573	FALSE	0.795672592272742
ENST00000354287	0.157394682369983	138.155762292163	1	1	1.01237623762376	FALSE	0.795672592272742
ENST00000354293	0.517260435723653	115.168539590497	5	4	4.00784092528172	FALSE	0.810891970204453
ENST00000354308	0.171082502269542	290.19916928297	2	2	2.00061114234947	FALSE	0.795672592272742
ENST00000354321	0.547162868621312	30.8859068549798	2	2	3.00588235294118	FALSE	0.823433841194013
ENST00000354334	0.022274955369093	1623.25251347387	4	4	4.0006111124779	FALSE	0.795672592272742
ENST00000354366	0.469437487075163	36.7515704396438	1	1	1	FALSE	0.798942673437028
ENST00000354370	0.684915186788441	6.21801616637888	1	1	1.00073412455647	FALSE	0.881360859499769
ENST00000354379	0.149420278352274	141.980083456521	1	1	1	FALSE	0.795672592272742
ENST00000354383	0.32639347927426	376.052204567587	4	4	6.00012218963832	FALSE	0.795672592272742
ENST00000354393	0.274376989572497	92.2976919560048	1	1	1	FALSE	0.795672592272742
ENST00000354421	0.105491273846713	398.553376143259	2	2	2	FALSE	0.795672592272742
ENST00000354436	0.700362522050297	5.1164748042392	1	1	1	FALSE	0.8868789979052
ENST00000354441	0.524092718670309	25.9515259733442	1	1	1	FALSE	0.813623923679011
ENST00000354449	0.32369097861173	188.112389792797	1	1	3	FALSE	0.795672592272742
ENST00000354454	0.772125372391889	1.86381163750643	1	1	1	FALSE	0.905323170220437
ENST00000354464	0.269302969029448	161.893551543924	2	2	2.0002444091409	FALSE	0.795672592272742
ENST00000354470	0.174182512519461	131.038539861716	1	1	1.00012220457045	FALSE	0.795672592272742
ENST00000354475	0.651449583030753	8.94512718923313	1	1	1	FALSE	0.869701276566939
ENST00000354484	0.777330390756181	1.70717869382984	1	1	1	FALSE	0.906650488678806
ENST00000354532	0.56845161630059	18.739434502545	1	1	1	FALSE	0.833370598273866
ENST00000354534	NA	NA	NA	NA	NA	NA	NA
ENST00000354537	0.407983575961403	339.881256483411	2	2	7	FALSE	0.795672592272742
ENST00000354545	0.690715417862827	6.62110336548813	1	1	2	FALSE	0.88297641046382
ENST00000354546	0.568951387712998	18.976728107576	2	2	2	FALSE	0.833519780145992
ENST00000354550	0.397166856182749	54.2912419750444	1	1	1	FALSE	0.795672592272742
ENST00000354552	0.971194762878625	0.035397049558959	3	3	4.00024449877751	FALSE	0.98432876843992
ENST00000354570	0.263509244094401	96.136900817131	1	1	1	FALSE	0.795672592272742
ENST00000354577	0.198416529149249	120.915871167104	1	1	1	FALSE	0.795672592272742
ENST00000354589	0.0434686589124107	1504.50792226513	5	5	5.00220062358399	FALSE	0.795672592272742
ENST00000354590	0.422813994750606	143.706385156526	4	4	4.00146702263525	FALSE	0.795672592272742
ENST00000354611	0.314413200085321	80.8408832337838	2	2	2.00073466389127	FALSE	0.795672592272742
ENST00000354613	0.182146044642814	304.474544517855	3	3	3.01306446531808	FALSE	0.795672592272742
ENST00000354618	NA	NA	NA	NA	NA	NA	NA
ENST00000354624	0.874399876309854	18.4821350300679	5	5	13	FALSE	0.940674683560724
ENST00000354639	0.36478188380125	180.513936779516	2	2	3.00012226433549	FALSE	0.795672592272742
ENST00000354646	NA	NA	NA	NA	NA	NA	NA
ENST00000354666	0.878199273199769	1.22500131142915	2	2	2	FALSE	0.943348408130797
ENST00000354685	0.99750950323016	0.0536069334789741	5	5	5	FALSE	0.999120988695799
ENST00000354694	0.304705293983859	81.9585400688907	1	1	1	FALSE	0.795672592272742
ENST00000354700	0.608237596707938	16.7574386895423	2	2	2.00318273515359	FALSE	0.849810646251056
ENST00000354728	0.985524409847789	0.0697394241094433	2	2	3	FALSE	0.991217735550735
ENST00000354744	NA	NA	NA	NA	NA	NA	NA
ENST00000354749	0.600254462471225	130.721241912449	9	8	10.0030577905113	FALSE	0.847213459034304
ENST00000354759	NA	NA	NA	NA	NA	NA	NA
ENST00000354760	0.362909088023346	63.8774293986798	1	1	1	FALSE	0.795672592272742
ENST00000354764	0.676471872801423	6.83906627624638	1	1	1.00048935649621	FALSE	0.878746752441819
ENST00000354772	0.366190475144574	62.9530728749855	1	1	1.00367917586461	FALSE	0.795672592272742
ENST00000354775	0.29013450189812	104.842840139552	2	2	2.00048893778267	FALSE	0.795672592272742
ENST00000354785	0.755616866570456	2.42813468579256	1	1	1	FALSE	0.904809224997343
ENST00000354822	0.780248351561755	15.6500449723196	3	3	3.0040380747521	FALSE	0.906810919033217
ENST00000354829	0.919278950261792	2.91931845483575	2	2	4	FALSE	0.963614465366552
ENST00000354831	NA	NA	NA	NA	NA	NA	NA
ENST00000354839	NA	NA	NA	NA	NA	NA	NA
ENST00000354841	0.906836949560751	3.85613819317637	3	3	4	FALSE	0.958001293133555
ENST00000354886	0.316610028083103	425.799422156656	3	3	7.00085752786966	FALSE	0.795672592272742
ENST00000354891	0.920846328861868	1.30355791719295	2	2	2	FALSE	0.964507181596146
ENST00000354900	0.114358302021826	486.574226969768	3	3	3.00110042388159	FALSE	0.795672592272742
ENST00000354911	NA	NA	NA	NA	NA	NA	NA
ENST00000354926	0.362534667733726	63.9879533060607	1	1	1	FALSE	0.795672592272742
ENST00000354947	0.858912020613656	5.21975692247544	3	3	3	FALSE	0.931803066982444
ENST00000354952	0.813320448361038	9.09392449947998	3	3	3	FALSE	0.91267027688018
ENST00000354956	0.32369097861173	188.112389792797	1	1	3	FALSE	0.795672592272742
ENST00000354958	0.159688305077605	586.241150604464	4	4	4.00146694786866	FALSE	0.795672592272742
ENST00000354959	0.127038371747489	1481.15458485373	1	1	10	FALSE	0.795672592272742
ENST00000354960	0.815946773193756	8.81835777806669	3	3	3.00085647864921	FALSE	0.913624380739726
ENST00000354981	0.977333658461439	0.236739757691972	5	3	9	FALSE	0.986787043519453
ENST00000354992	0.338274598662547	197.943618560959	3	3	3.00012220457045	FALSE	0.795672592272742
ENST00000355014	0.0684039253829168	1111.25886994241	4	4	6	FALSE	0.795672592272742
ENST00000355025	0.755087911091479	2.44761801558674	1	1	1	FALSE	0.904809224997343
ENST00000355035	0.199145680594226	120.67623116781	1	1	1	FALSE	0.795672592272742
ENST00000355044	0.300846206500073	104.359318638817	4	2	2.00036715212336	FALSE	0.795672592272742
ENST00000355053	0.662285785818002	21.8741702708769	2	2	2	FALSE	0.87224845880375
ENST00000355072	NA	NA	NA	NA	NA	NA	NA
ENST00000355086	0.400588568470161	53.3680703153887	1	1	1	FALSE	0.795672592272742
ENST00000355097	0.780296245106084	8.1045151831314	1	1	2	FALSE	0.906810919033217
ENST00000355105	0.0857772436186919	420.644894034136	2	2	2	FALSE	0.795672592272742
ENST00000355112	0.239552036103936	178.589671832259	3	3	3	FALSE	0.795672592272742
ENST00000355119	0.883515412352319	7.4361588520871	1	1	6	FALSE	0.945570182166799
ENST00000355123	0.977454526758895	0.402122128719964	10	9	10.0001222344457	FALSE	0.986787043519453
ENST00000355133	NA	NA	NA	NA	NA	NA	NA
ENST00000355149	0.367887628641562	248.991455958069	1	1	2	FALSE	0.795672592272742
ENST00000355151	0.0637726806577509	495.747120212994	1	1	2	FALSE	0.795672592272742
ENST00000355166	0.383310090622457	353.637298343088	5	5	7.01365029979853	FALSE	0.795672592272742
ENST00000355190	0.483138015696014	206.4271114521	2	2	6	FALSE	0.799250168250152
ENST00000355192	0.93422615968678	1.66203529147073	1	1	8	FALSE	0.968263203666523
ENST00000355209	0.292698453943735	85.9784638846773	1	1	1	FALSE	0.795672592272742
ENST00000355221	0.264406054943045	95.7995989546982	1	1	1	FALSE	0.795672592272742
ENST00000355264	0.199751359768756	252.06253192179	1	1	2	FALSE	0.795672592272742
ENST00000355280	0.116335206896539	362.128451485741	2	2	2.0009781147278	FALSE	0.795672592272742
ENST00000355285	0.558848898525709	33.650078405803	2	2	2.00134589502019	FALSE	0.82892143612274
ENST00000355286	NA	NA	NA	NA	NA	NA	NA
ENST00000355288	0.990935869176017	0.0586998095080068	3	3	3	FALSE	0.994660903760573
ENST00000355289	0.189085038244967	253.439599154867	1	1	2.00048887802493	FALSE	0.795672592272742
ENST00000355295	0.367881466703948	77.6425450914421	2	2	2.000366703337	FALSE	0.795672592272742
ENST00000355299	0.341163428614923	194.88347933349	1	1	3	FALSE	0.795672592272742
ENST00000355303	0.0908437680251056	409.973017167488	2	2	2	FALSE	0.795672592272742
ENST00000355312	0.408082635192025	51.4042042382937	1	1	1	FALSE	0.795672592272742
ENST00000355329	0.306822556591926	145.740261437048	2	2	2	FALSE	0.795672592272742
ENST00000355341	0.57733540727569	60.8895642243826	2	2	3.00036661371135	FALSE	0.834908286179009
ENST00000355346	0.478695471697747	34.7677038462299	1	1	1.00012227928589	FALSE	0.799127072608856
ENST00000355349	0.734511712758213	23.3417274416113	4	3	3	FALSE	0.898526965268022
ENST00000355356	0.409178310882061	51.1163039631407	2	1	1	FALSE	0.795672592272742
ENST00000355360	0.964914365219991	0.252225624872686	3	2	2	FALSE	0.980707616494802
ENST00000355387	0.120426927291638	155.654039028923	1	1	1	FALSE	0.795672592272742
ENST00000355415	0.679851148378001	13.9609937747507	2	2	2.00466543891958	FALSE	0.879776568688
ENST00000355417	0.812067055875431	0.891205191767846	1	1	1	FALSE	0.912425800439791
ENST00000355431	0.443950614322125	240.275972741391	4	4	6.00367440685118	FALSE	0.798942673437028
ENST00000355443	0.112527155716471	1145.43481340979	5	5	7.00158919723549	FALSE	0.795672592272742
ENST00000355480	0.499672449210279	509.251988454982	13	13	18.0398576675654	FALSE	0.803244809337443
ENST00000355481	0.00841362973240878	6643.19453923338	15	15	16.0132395238899	FALSE	0.795672592272742
ENST00000355485	0.47544360813447	35.4585922918166	1	1	1	FALSE	0.799127072608856
ENST00000355496	0.414493053853326	49.7498061339697	1	1	1	FALSE	0.795672592272742
ENST00000355498	0.32639347927426	376.052204567587	4	4	6.00012218963832	FALSE	0.795672592272742
ENST00000355512	0.469877679220382	36.615028012625	1	1	1	FALSE	0.798942673437028
ENST00000355522	0.576940084651759	67.9216080393073	2	2	3.00232344103665	FALSE	0.834908286179009
ENST00000355527	0.00776852848073206	7982.42470389224	5	4	17	FALSE	0.795672592272742
ENST00000355528	0.636776894627312	47.8590811220097	4	3	3.00478880157171	FALSE	0.863297569100143
ENST00000355537	0.0572272995665652	1006.17932141392	3	3	3.00061114234947	FALSE	0.795672592272742
ENST00000355540	0.105301853718486	163.272493253566	2	1	1	FALSE	0.795672592272742
ENST00000355547	0.636063416461741	223.247632684991	5	5	17.000488997555	FALSE	0.862575717027742
ENST00000355552	0.771141362513367	1.89443598969456	1	1	1	FALSE	0.905323170220437
ENST00000355568	1	0.00727173714186409	4	4	4.00012223444567	FALSE	1
ENST00000355572	0.468231518272541	36.9437432452306	1	1	1	FALSE	0.798942673437028
ENST00000355585	0.647110053451397	241.093146681667	9	8	17.0245101413109	FALSE	0.867562524973173
ENST00000355610	0.61591770867692	12.5862193131591	1	1	1	FALSE	0.853759175340081
ENST00000355624	0.767624461282526	2.00740220312709	1	1	1	FALSE	0.905323170220437
ENST00000355628	NA	NA	NA	NA	NA	NA	NA
ENST00000355630	0.716281163603062	36.0553609623208	4	4	6.00820120093461	FALSE	0.89126756719082
ENST00000355637	0.457260797295889	53.7310684775977	2	2	2	FALSE	0.798942673437028
ENST00000355650	0.401799303650885	53.0564821722116	1	1	1.00012220457045	FALSE	0.795672592272742
ENST00000355654	0.102838173249163	386.426288942933	1	1	2	FALSE	0.795672592272742
ENST00000355661	0.0729568182011655	450.189835379734	2	2	2.00676589986468	FALSE	0.795672592272742
ENST00000355673	0.624383380382966	68.3362247068784	5	4	4.00244687282036	FALSE	0.857576206668378
ENST00000355680	0.736248084899132	3.22227987181219	1	1	1.00061139642944	FALSE	0.899536355967768
ENST00000355699	0.342325163786882	70.0069699889437	1	1	1	FALSE	0.795672592272742
ENST00000355722	0.649777036661641	9.09736816071742	2	1	1	FALSE	0.869093894994749
ENST00000355733	0.775944231407865	1.74796277666462	1	1	1	FALSE	0.906464484104426
ENST00000355754	0.634147478624816	28.4695157485032	3	3	3	FALSE	0.862073436298358
ENST00000355771	0.313247144449452	79.1496626479892	1	1	1.000366703337	FALSE	0.795672592272742
ENST00000355772	0.320020039273151	76.9819140617869	1	1	1	FALSE	0.795672592272742
ENST00000355773	0.154478184469468	583.344059021654	4	3	4	FALSE	0.795672592272742
ENST00000355779	NA	NA	NA	NA	NA	NA	NA
ENST00000355790	0.610364254428816	13.221570146461	1	1	1	FALSE	0.851451206142546
ENST00000355810	0.224518424994289	210.335693810964	1	1	1	FALSE	0.795672592272742
ENST00000355815	0.94298902726431	1.75138865276761	5	5	6.01167023289845	FALSE	0.973089612105186
ENST00000355826	0.377743459799535	183.464439243143	5	5	5.02322157153792	FALSE	0.795672592272742
ENST00000355832	0.192822803172266	512.928346117088	3	3	4	FALSE	0.795672592272742
ENST00000355836	0.186583316050347	125.837776731083	1	1	1	FALSE	0.795672592272742
ENST00000355839	0.418030265367881	71.5711262298979	2	2	2	FALSE	0.795672592272742
ENST00000355841	0.468231518272541	36.9437432452306	1	1	1	FALSE	0.798942673437028
ENST00000355848	0.659405421837014	8.22834120008098	1	1	1	FALSE	0.871793152452929
ENST00000355849	0.560297568911531	19.9517193888835	1	1	1	FALSE	0.829349846983537
ENST00000355852	0.362666396722839	63.9493110697607	1	1	1.00012220457045	FALSE	0.795672592272742
ENST00000355854	0.753103015133166	2.52195257650961	1	1	1.00036674816626	FALSE	0.904809224997343
ENST00000355867	0.502131274529929	30.0394314263189	1	1	1.00048899755501	FALSE	0.803437314782536
ENST00000355870	0.36478188380125	180.513936779516	2	2	3.00012226433549	FALSE	0.795672592272742
ENST00000355893	0.374214952133522	173.372972098239	2	2	3.00024452867099	FALSE	0.795672592272742
ENST00000355897	0.648061186164281	91.0133715550258	6	5	6.00097862322419	FALSE	0.86784688523987
ENST00000355898	0.768425437083779	19.4011269531199	4	4	4	FALSE	0.905323170220437
ENST00000355899	0.155951927964268	139.040227411054	1	1	1	FALSE	0.795672592272742
ENST00000355937	0.806207533819295	1.00084176930605	1	1	1.00048995590397	FALSE	0.910772797854496
ENST00000355947	0.683284032946991	6.26492026532219	1	1	1	FALSE	0.88099009446989
ENST00000355954	0.166633197342614	956.241380841547	2	2	7	FALSE	0.795672592272742
ENST00000355956	0.392211211133324	275.352702760697	6	6	6.0006110676596	FALSE	0.795672592272742
ENST00000355969	0.664065111211301	42.8706770372675	3	3	3.00085574572127	FALSE	0.872935083693578
ENST00000356005	0.755616866570456	2.42813468579256	1	1	1	FALSE	0.904809224997343
ENST00000356031	0.9798780273788	0.125451745177952	5	4	4.00012221950623	FALSE	0.988188841267118
ENST00000356056	0.885962478996323	2.95006376525869	3	2	2	FALSE	0.947063339616759
ENST00000356079	0.074140227817595	720.523722272648	3	3	3.00122458976243	FALSE	0.795672592272742
ENST00000356080	0.396968691237399	76.6537358206057	2	2	2.00012226433549	FALSE	0.795672592272742
ENST00000356082	0.732759025764627	122.098561987207	8	8	21	FALSE	0.897804423106597
ENST00000356083	0.561724889335224	87.070698342113	5	5	5.00305856862756	FALSE	0.830291232177336
ENST00000356090	0.382608442621337	58.2691028313674	1	1	1.00012218963832	FALSE	0.795672592272742
ENST00000356091	0.3861867850206	294.854697232496	4	4	8.00342304267205	FALSE	0.795672592272742
ENST00000356098	0.17918394890057	658.157437582443	5	5	7.00944039015225	FALSE	0.795672592272742
ENST00000356099	0.477868210125548	234.436120506187	7	7	10	FALSE	0.799127072608856
ENST00000356120	0.529910315727374	208.4763452035	4	4	7.00685359723538	FALSE	0.816913838761946
ENST00000356140	0.480505265495294	91.708064729956	3	3	3	FALSE	0.799127072608856
ENST00000356142	0.150771954441764	141.36623920391	1	1	1	FALSE	0.795672592272742
ENST00000356147	0.319367914680745	77.1782487790398	1	1	1	FALSE	0.795672592272742
ENST00000356150	0.264663610048381	177.529674431941	2	2	2	FALSE	0.795672592272742
ENST00000356173	0.32431414804683	100.36715254537	2	2	2	FALSE	0.795672592272742
ENST00000356175	0.781115994929186	11.1535361940937	2	2	2	FALSE	0.906810919033217
ENST00000356183	0.916956901621278	1.4712656831615	2	2	2.00208028962831	FALSE	0.962353509787082
ENST00000356185	NA	NA	NA	NA	NA	NA	NA
ENST00000356205	0.189447449044072	124.652044879183	1	1	1	FALSE	0.795672592272742
ENST00000356206	0.788454409500242	32.9293812598391	2	2	8	FALSE	0.906810919033217
ENST00000356221	0.796830232844264	1.20281631698701	1	1	1	FALSE	0.907496969208647
ENST00000356231	0.425005306765454	121.324073419695	3	3	3	FALSE	0.796206702042288
ENST00000356239	0.298181952396234	2052.31201332837	15	11	33.0587883515466	FALSE	0.795672592272742
ENST00000356244	0.362727077441878	63.9331701994812	1	1	1	FALSE	0.795672592272742
ENST00000356249	0.0967404929950991	791.601239964839	2	2	4	FALSE	0.795672592272742
ENST00000356261	NA	NA	NA	NA	NA	NA	NA
ENST00000356264	0.609259441588229	13.3621835127008	1	1	1	FALSE	0.850593529504959
ENST00000356286	0.104130477038118	397.401785914661	2	2	2.00061132167747	FALSE	0.795672592272742
ENST00000356296	0.249839945696722	101.092009965945	1	1	1	FALSE	0.795672592272742
ENST00000356297	0.973708970812409	3.99111919606584	9	9	137.00293398533	FALSE	0.985503712198103
ENST00000356300	0.423036400693094	47.2801409433507	1	1	1.00024443901247	FALSE	0.795672592272742
ENST00000356317	0.98066344582126	0.296796972221552	4	4	5	FALSE	0.98849020107907
ENST00000356321	0.049099126582599	537.812784346714	1	1	2.00269277845777	FALSE	0.795672592272742
ENST00000356322	0.738303707230119	3.13638568369836	1	1	1	FALSE	0.900197415231644
ENST00000356327	0.783406865323392	15.8146875831664	4	3	4.00024476808224	FALSE	0.906810919033217
ENST00000356331	0.054828615787599	1326.28664999769	4	4	5.0002444091409	FALSE	0.795672592272742
ENST00000356341	NA	NA	NA	NA	NA	NA	NA
ENST00000356346	0.159688305077605	586.241150604464	4	4	4.00146694786866	FALSE	0.795672592272742
ENST00000356348	NA	NA	NA	NA	NA	NA	NA
ENST00000356388	0.487190049134798	33.0002935846308	1	1	1	FALSE	0.799250168250152
ENST00000356392	0.360924953552743	64.4509253618869	1	1	1.00012220457045	FALSE	0.795672592272742
ENST00000356396	0.521039371570344	26.4864181993721	1	1	1.00134589502019	FALSE	0.812225946082227
ENST00000356404	0.123051268309104	434.458828169579	3	3	3.00392016067236	FALSE	0.795672592272742
ENST00000356406	0.189080339661362	138.001441693203	2	2	2	FALSE	0.795672592272742
ENST00000356432	0.11775000838618	754.335673896473	2	2	6	FALSE	0.795672592272742
ENST00000356436	0.362236522100078	64.0777286795192	1	1	1	FALSE	0.795672592272742
ENST00000356443	0.695682729042554	61.5734989428685	7	7	8	FALSE	0.884725621235383
ENST00000356455	0.0195397553129031	958.709798352005	2	2	2	FALSE	0.795672592272742
ENST00000356462	0.812642364731008	0.879664253985963	1	1	1.00036683785767	FALSE	0.912425800439791
ENST00000356488	0.415030687751752	333.666182060009	5	5	11.0001222045705	FALSE	0.795672592272742
ENST00000356489	0.0264905968001113	1231.53622662716	2	2	3	FALSE	0.795672592272742
ENST00000356501	0.120096236302892	155.815355656131	1	1	1	FALSE	0.795672592272742
ENST00000356511	0.44096877138774	43.2217845921445	1	1	1	FALSE	0.798942673437028
ENST00000356518	0.227825861840629	664.893370256578	5	4	7.0194073466435	FALSE	0.795672592272742
ENST00000356522	0.0745507064009598	727.917263368384	1	1	3	FALSE	0.795672592272742
ENST00000356537	0.408004257251493	51.4186245545047	1	1	1	FALSE	0.795672592272742
ENST00000356545	0.377162010724887	90.896942926475	1	1	2.00146717202592	FALSE	0.795672592272742
ENST00000356575	0.238832774616123	1513.5528370292	16	15	19.0271005081014	FALSE	0.795672592272742
ENST00000356577	0.910064749949978	1.93430493502378	2	2	4.00085552160785	FALSE	0.959723192841606
ENST00000356583	0.343481150509397	69.655325124169	1	1	1	FALSE	0.795672592272742
ENST00000356589	0.342325163786882	70.0069699889437	1	1	1	FALSE	0.795672592272742
ENST00000356606	NA	NA	NA	NA	NA	NA	NA
ENST00000356607	0.259001352196699	226.353004214285	1	1	1	FALSE	0.795672592272742
ENST00000356608	0.372727810855821	3362.92965526448	12	12	69	FALSE	0.795672592272742
ENST00000356613	0.290802757839922	199.386106174936	3	3	3.01279935241668	FALSE	0.795672592272742
ENST00000356634	0.314433538504076	78.686420413871	1	1	1.00024479804162	FALSE	0.795672592272742
ENST00000356638	0.0842866062566543	641.13978939248	2	2	2	FALSE	0.795672592272742
ENST00000356644	0.310707791637409	79.9952877641769	1	1	1	FALSE	0.795672592272742
ENST00000356654	0.110798978903849	1582.60931930166	3	3	12.0380274779195	FALSE	0.795672592272742
ENST00000356660	0.400960384755677	53.2718409114821	1	1	1	FALSE	0.795672592272742
ENST00000356663	0.661610822704979	26.6909995167967	2	2	2.00048887802493	FALSE	0.87224845880375
ENST00000356696	NA	NA	NA	NA	NA	NA	NA
ENST00000356708	0.413937323178485	49.8884760344752	1	1	1	FALSE	0.795672592272742
ENST00000356709	0.625016023606405	11.5293861102272	1	1	1	FALSE	0.857879441309222
ENST00000356711	0.122464875529724	556.396170361199	5	4	5.00428329211501	FALSE	0.795672592272742
ENST00000356713	0.338656829496861	1068.41122522241	3	3	23.0701221712545	FALSE	0.795672592272742
ENST00000356716	0.316298221511406	78.1384336893608	1	1	1	FALSE	0.795672592272742
ENST00000356721	0.638759224661051	10.152917031108	1	1	1	FALSE	0.864023023404892
ENST00000356736	NA	NA	NA	NA	NA	NA	NA
ENST00000356738	0.427380351980785	69.8209669166829	2	2	2.000366703337	FALSE	0.797122228532592
ENST00000356757	0.667628438291251	7.54660805638339	1	1	1	FALSE	0.874359279720852
ENST00000356766	0.881834880424152	3.11725873727299	2	2	2	FALSE	0.944946796212227
ENST00000356767	0.662371666883376	7.98407388414294	1	1	1	FALSE	0.87224845880375
ENST00000356783	0.405842010268523	78.7725108826353	1	1	2	FALSE	0.795672592272742
ENST00000356786	0.75594720472729	44.9035321836606	8	7	7.00673541676189	FALSE	0.905071172521417
ENST00000356790	NA	NA	NA	NA	NA	NA	NA
ENST00000356792	NA	NA	NA	NA	NA	NA	NA
ENST00000356798	0.733896807868948	16.9144192613518	2	2	2	FALSE	0.898272833752014
ENST00000356805	0.185688244185336	316.911035235557	3	3	3.00012221950623	FALSE	0.795672592272742
ENST00000356825	0.115443944958941	275.727611604343	2	2	2	FALSE	0.795672592272742
ENST00000356828	NA	NA	NA	NA	NA	NA	NA
ENST00000356834	0.973933629646323	0.461888080203061	5	5	6	FALSE	0.985503712198103
ENST00000356838	0.626096179517934	11.3401179892396	1	1	1	FALSE	0.858284864045441
ENST00000356839	0.529950019513021	24.9137444022779	1	1	1.00012220457045	FALSE	0.816913838761946
ENST00000356847	0.19883628304118	790.405723037957	13	8	8.00171378145586	FALSE	0.795672592272742
ENST00000356853	NA	NA	NA	NA	NA	NA	NA
ENST00000356860	NA	NA	NA	NA	NA	NA	NA
ENST00000356861	0.395181527476399	54.7592663310097	1	1	1	FALSE	0.795672592272742
ENST00000356864	0.128855655179179	10304.7043584364	2	2	89.006233956729	FALSE	0.795672592272742
ENST00000356865	0.690491741130658	33.0782106707999	3	3	3	FALSE	0.88297641046382
ENST00000356884	0.866723775237476	5.90098856540147	3	3	3.00576852563389	FALSE	0.935441707092828
ENST00000356889	0.908260922888287	12.8129583991525	6	6	14	FALSE	0.958653485119263
ENST00000356891	0.26685994023692	94.9526576089331	1	1	1.00012220457045	FALSE	0.795672592272742
ENST00000356921	0.40609306887357	51.9259892377942	1	1	1	FALSE	0.795672592272742
ENST00000356924	0.391506458036964	55.8166695694682	1	1	1	FALSE	0.795672592272742
ENST00000356955	0.364384684200069	664.153961731492	9	9	13.0015886444947	FALSE	0.795672592272742
ENST00000356956	0.575352412690205	35.2845137638973	2	2	2	FALSE	0.834908286179009
ENST00000356957	0.381716895111395	103.108932120325	3	3	3	FALSE	0.795672592272742
ENST00000356962	0.471821295601145	62.7453884614427	2	2	2	FALSE	0.799127072608856
ENST00000356990	0.684890689948181	6.19705235382147	1	1	1.00183598531212	FALSE	0.881360859499769
ENST00000356998	0.273218850307033	173.99866996028	1	1	2	FALSE	0.795672592272742
ENST00000357003	0.338888095476474	70.9912283827981	1	1	1	FALSE	0.795672592272742
ENST00000357008	0.290829890537796	86.4007973913206	1	1	1	FALSE	0.795672592272742
ENST00000357028	0.24222535152564	191.784623068358	2	2	2	FALSE	0.795672592272742
ENST00000357033	NA	NA	NA	NA	NA	NA	NA
ENST00000357036	0.130508127835484	521.179158026339	3	3	3	FALSE	0.795672592272742
ENST00000357039	0.130085915686968	514.224944169408	3	3	3	FALSE	0.795672592272742
ENST00000357043	0.425767696918088	137.328311759455	3	3	3.00012220457045	FALSE	0.796240148235523
ENST00000357060	0.283562496535147	288.9331149806	6	5	5.00036701737216	FALSE	0.795672592272742
ENST00000357067	0.52351918627092	107.010009888002	1	1	4	FALSE	0.813210534191476
ENST00000357071	0.471416116997808	36.3229624495545	1	1	1	FALSE	0.799127072608856
ENST00000357077	0.162283968581101	326.562373731153	4	3	3	FALSE	0.795672592272742
ENST00000357086	NA	NA	NA	NA	NA	NA	NA
ENST00000357115	0.299186846010021	168.576342759382	4	3	3.00012230919765	FALSE	0.795672592272742
ENST00000357119	0.664065111211301	42.8706770372675	3	3	3.00085574572127	FALSE	0.872935083693578
ENST00000357122	0.473822703277747	35.7854692746482	1	1	1	FALSE	0.799127072608856
ENST00000357134	0.266185870631752	95.1800743624632	1	1	1	FALSE	0.795672592272742
ENST00000357137	0.648619867057024	43.5603217562893	4	4	4	FALSE	0.868050920982909
ENST00000357155	0.405895174836296	553.312631066264	2	2	11	FALSE	0.795672592272742
ENST00000357162	0.163424699724033	1330.44555959913	11	9	11.0003672420125	FALSE	0.795672592272742
ENST00000357172	NA	NA	NA	NA	NA	NA	NA
ENST00000357179	0.603294859227877	16.9331333829346	2	2	2.00012220457045	FALSE	0.847686846302647
ENST00000357182	0.515776229031924	37.5495995833375	2	2	2	FALSE	0.81056976719578
ENST00000357183	0.0430720408099619	581.131439838441	1	1	3	FALSE	0.795672592272742
ENST00000357203	0.266391883882046	157.4239778731	2	2	2	FALSE	0.795672592272742
ENST00000357207	0.277244310765299	355.529517677519	5	3	4	FALSE	0.795672592272742
ENST00000357214	0.791117033665895	1.35628361065441	1	1	1.00343263454701	FALSE	0.907434526211145
ENST00000357219	0.667628438291251	7.54660805638339	1	1	1	FALSE	0.874359279720852
ENST00000357223	0.576305478060242	87.1272645945977	3	3	5.01807451125046	FALSE	0.834908286179009
ENST00000357227	0.643228274807517	9.70537621080399	1	1	1	FALSE	0.865847593839389
ENST00000357232	0.422643446282002	4723.0771787403	9	9	168.021880593461	FALSE	0.795672592272742
ENST00000357242	0.717288228326876	25.8286334310184	4	4	4.00049007596177	FALSE	0.891951083451417
ENST00000357250	0.738307073621437	16.3929577234896	2	2	2	FALSE	0.900197415231644
ENST00000357258	0.454105095687554	40.1572540187564	1	1	1.00024443901247	FALSE	0.798942673437028
ENST00000357277	0.452452677823006	40.534882788766	1	1	1	FALSE	0.798942673437028
ENST00000357296	0.150136879956993	433.578813192113	2	2	3.00391772771792	FALSE	0.795672592272742
ENST00000357324	0.482052906541012	34.0621101596447	1	1	1	FALSE	0.799127072608856
ENST00000357332	0.506455691573581	29.1964589355144	1	1	1.00012220457045	FALSE	0.805396786517965
ENST00000357337	0.835574802071876	6.29067121380406	3	2	2.00061132167747	FALSE	0.91953542803794
ENST00000357348	0.976334233765876	0.103595827708054	2	2	2	FALSE	0.986576570715995
ENST00000357355	0.763474702026092	63.9121346632026	4	4	17	FALSE	0.905323170220437
ENST00000357387	NA	NA	NA	NA	NA	NA	NA
ENST00000357388	1	0.0617285695924764	7	7	10.0217110368581	FALSE	1
ENST00000357402	0.917651798931387	3.78775251907514	2	2	5.00244528670987	FALSE	0.962606362948867
ENST00000357430	NA	NA	NA	NA	NA	NA	NA
ENST00000357443	0.220487820215649	228.514215849118	3	3	3.00012218963832	FALSE	0.795672592272742
ENST00000357466	0.110039586375599	160.848187923628	1	1	1	FALSE	0.795672592272742
ENST00000357474	0.386521956829733	199.28960268883	3	3	6	FALSE	0.795672592272742
ENST00000357484	0.178677755408382	129.069537782317	1	1	1.00454266421117	FALSE	0.795672592272742
ENST00000357489	0.179338603318052	279.817007374018	2	2	2	FALSE	0.795672592272742
ENST00000357519	0.570289373520328	74.1674488765208	2	2	3.00048887802493	FALSE	0.833611228643137
ENST00000357525	0.144484266675461	144.211807881071	1	1	1	FALSE	0.795672592272742
ENST00000357544	NA	NA	NA	NA	NA	NA	NA
ENST00000357545	0.422289686857826	278.924098807141	2	2	8.01542983100661	FALSE	0.795672592272742
ENST00000357546	NA	NA	NA	NA	NA	NA	NA
ENST00000357568	0.330450870460249	143.167357698286	1	1	3	FALSE	0.795672592272742
ENST00000357573	0.549103054031345	204.105541751743	4	4	9.01911467550309	FALSE	0.824458490479432
ENST00000357578	0.964853787533749	0.267571260585811	2	2	2	FALSE	0.980707616494802
ENST00000357582	0.882484142645739	7.7087399005344	6	6	6.00158999001974	FALSE	0.945372062139337
ENST00000357585	0.469765411420581	36.6755098748099	1	1	1	FALSE	0.798942673437028
ENST00000357586	0.825788490014743	6.82899169874633	2	2	2	FALSE	0.915283608969192
ENST00000357599	0.914245082264983	1.94380151400472	3	3	3.01737881874624	FALSE	0.961227431549433
ENST00000357639	0.685897765659095	443.691185188476	7	7	48	FALSE	0.881360859499769
ENST00000357640	0.818600027492456	51.4058960888628	4	3	17	FALSE	0.913972390925825
ENST00000357649	0.159688305077605	586.241150604464	4	4	4.00146694786866	FALSE	0.795672592272742
ENST00000357654	0.270929368233158	93.4594490855142	1	1	1	FALSE	0.795672592272742
ENST00000357674	NA	NA	NA	NA	NA	NA	NA
ENST00000357681	NA	NA	NA	NA	NA	NA	NA
ENST00000357685	0.451064941215939	720.053343944714	6	5	27	FALSE	0.798942673437028
ENST00000357692	0.409178310882061	51.1163039631407	2	1	1	FALSE	0.795672592272742
ENST00000357701	0.541011946324754	1631.71451614826	13	13	93.0009784735812	FALSE	0.820937028353503
ENST00000357710	NA	NA	NA	NA	NA	NA	NA
ENST00000357716	0.0866037501120539	1104.58908481135	3	3	6.01484432455573	FALSE	0.795672592272742
ENST00000357730	0.171335071398651	132.28912728688	1	1	1.00012218963832	FALSE	0.795672592272742
ENST00000357742	0.00414401607655568	5826.81402956446	8	8	13	FALSE	0.795672592272742
ENST00000357750	0.364157460809867	63.5142070342203	1	1	1	FALSE	0.795672592272742
ENST00000357758	0.632340440289406	31.3557381826095	2	2	2	FALSE	0.861198524950222
ENST00000357760	0.82224484006723	11.3953560035688	3	3	4.00918415331966	FALSE	0.913972390925825
ENST00000357769	0.21610063475875	113.892977801905	1	1	1.00012220457045	FALSE	0.795672592272742
ENST00000357771	0.272307364026637	523.833533295502	5	5	6	FALSE	0.795672592272742
ENST00000357783	0.478343433746032	246.012292860733	8	8	9.00061229488121	FALSE	0.799127072608856
ENST00000357797	0.775286996706645	1.76752479183702	1	1	1	FALSE	0.906419811115469
ENST00000357799	0.43714120634954	44.1337373759173	1	1	1	FALSE	0.798755375002394
ENST00000357836	0.469765411420581	36.6755098748099	1	1	1	FALSE	0.798942673437028
ENST00000357847	0.389247079156989	57.661613268876	2	2	2	FALSE	0.795672592272742
ENST00000357866	0.925846450445855	1.3365945850184	1	1	2.0002444091409	FALSE	0.965824517208187
ENST00000357867	0.755616866570456	2.42813468579256	1	1	1	FALSE	0.904809224997343
ENST00000357872	0.130709998854159	1142.38652973779	4	4	7.00611580443699	FALSE	0.795672592272742
ENST00000357877	0.330807653490322	98.3472646255656	1	1	2	FALSE	0.795672592272742
ENST00000357895	0.812642364731008	0.879664253985963	1	1	1.00036683785767	FALSE	0.912425800439791
ENST00000357922	0.656202834025586	356.019485471587	7	7	29.0073408338577	FALSE	0.87178403195763
ENST00000357936	0.463323956361569	116.990555869117	2	2	3	FALSE	0.798942673437028
ENST00000357943	0.177623791589894	129.6036399797	1	1	1	FALSE	0.795672592272742
ENST00000357947	0.541104918678539	196.18697361162	8	8	8	FALSE	0.820986773167439
ENST00000357948	0.257061662868243	98.4605778671202	1	1	1	FALSE	0.795672592272742
ENST00000357955	0.303178219085936	147.788800566757	1	1	3.00771869639794	FALSE	0.795672592272742
ENST00000357985	0.414065139121018	74.4467884723979	2	2	2	FALSE	0.795672592272742
ENST00000357988	0.684806299943422	6.25925624297819	1	1	1.0013460597161	FALSE	0.881360859499769
ENST00000357991	NA	NA	NA	NA	NA	NA	NA
ENST00000357997	0.29817317330144	100.270608897168	2	2	2	FALSE	0.795672592272742
ENST00000358007	0.465840990337444	37.5347892867404	1	1	1	FALSE	0.798942673437028
ENST00000358039	0.849496472440386	5.43138937778226	3	2	2.00085742283195	FALSE	0.926377669018777
ENST00000358049	0.367570751442685	102.593523697277	1	1	2	FALSE	0.795672592272742
ENST00000358053	0.743766100958349	17.445597766993	3	3	3	FALSE	0.901294386733466
ENST00000358055	0.328751686099565	301.449425234595	5	5	5.00256928626071	FALSE	0.795672592272742
ENST00000358056	NA	NA	NA	NA	NA	NA	NA
ENST00000358065	0.701790174711913	78.2746582760755	7	7	10.0011009174312	FALSE	0.8868789979052
ENST00000358066	NA	NA	NA	NA	NA	NA	NA
ENST00000358077	0.113391705016408	159.130596427579	1	1	1	FALSE	0.795672592272742
ENST00000358095	0.605872686370147	13.7412625532278	1	1	1	FALSE	0.849026861960204
ENST00000358105	0.712192951090645	4.42161270174203	1	1	1	FALSE	0.889751955749808
ENST00000358110	0.372924885784689	60.9916014303489	1	1	1	FALSE	0.795672592272742
ENST00000358147	0.472288510840237	136.747979365269	4	3	4.00036691263524	FALSE	0.799127072608856
ENST00000358154	NA	NA	NA	NA	NA	NA	NA
ENST00000358160	0.831910881460396	23.4099431699549	5	5	8.00245013969326	FALSE	0.917649389943876
ENST00000358161	0.304217837771542	82.1302481888461	1	1	1	FALSE	0.795672592272742
ENST00000358164	0.733896807868948	16.9144192613518	2	2	2	FALSE	0.898272833752014
ENST00000358171	0.57084877460598	18.4133795474624	1	1	1.00024443901247	FALSE	0.833611228643137
ENST00000358173	0.295734757259754	84.8852533162907	1	1	1.00048899755501	FALSE	0.795672592272742
ENST00000358181	0.59983527344769	74.5653740751063	5	5	5.00048899755501	FALSE	0.846797053387134
ENST00000358184	0.548131887759743	58.2806649416485	2	2	4	FALSE	0.823585797170634
ENST00000358193	0.00172414069195104	5345.51326619501	6	6	8.00012218963832	FALSE	0.587931975955304
ENST00000358201	0.549103054031345	204.105541751743	4	4	9.01911467550309	FALSE	0.824458490479432
ENST00000358204	0.841759454561789	0.455600632909542	1	1	1	FALSE	0.922587300941968
ENST00000358207	0.212377016649161	131.307360326533	1	1	2	FALSE	0.795672592272742
ENST00000358215	0.414816837940577	49.6628341126307	1	1	1	FALSE	0.795672592272742
ENST00000358229	0.685897765659095	443.691185188476	7	7	48	FALSE	0.881360859499769
ENST00000358232	0.763425701244049	37.3973489308265	6	5	7	FALSE	0.905323170220437
ENST00000358244	0.0563252221395952	3937.39253460249	8	7	19.0630856806792	FALSE	0.795672592272742
ENST00000358252	0.0259092488388335	2052.92220063514	8	6	6.00256792500998	FALSE	0.795672592272742
ENST00000358268	0.223080142488124	470.166435233612	2	2	6.00048887802493	FALSE	0.795672592272742
ENST00000358273	0.781115994929186	11.1535361940937	2	2	2	FALSE	0.906810919033217
ENST00000358290	0.600479813819978	37.2843016956499	2	2	2	FALSE	0.84736669004259
ENST00000358301	0.462241442975511	38.3398423699778	1	1	1.0014684287812	FALSE	0.798942673437028
ENST00000358303	0.726369615222468	3.70590600248081	2	1	1	FALSE	0.895569154084287
ENST00000358308	0.230201622701119	243.262239644062	4	3	3	FALSE	0.795672592272742
ENST00000358321	0.321898885573258	475.913046576215	6	6	10	FALSE	0.795672592272742
ENST00000358334	0.760046754510668	155.985762002063	14	14	29	FALSE	0.905323170220437
ENST00000358337	0.458634397806407	39.11901504828	1	1	1	FALSE	0.798942673437028
ENST00000358344	0.602907639115947	36.8654131425004	2	2	2	FALSE	0.847667585926374
ENST00000358355	0.0845304794842486	510.400134350561	2	2	2	FALSE	0.795672592272742
ENST00000358359	0.191227427490836	791.823453500071	5	5	8.00232556683013	FALSE	0.795672592272742
ENST00000358361	NA	NA	NA	NA	NA	NA	NA
ENST00000358368	0.937814827830445	2.02003835663484	4	4	5.0007333170374	FALSE	0.970515384140005
ENST00000358369	0.538087356688769	49.3482197535798	2	2	2	FALSE	0.820118729326574
ENST00000358387	0.113109457053992	807.255256492865	4	4	5.00183621006243	FALSE	0.795672592272742
ENST00000358389	NA	NA	NA	NA	NA	NA	NA
ENST00000358395	0.401128837269685	53.2376491557859	1	1	1	FALSE	0.795672592272742
ENST00000358406	0.364382928970793	84.8442898320444	2	2	2	FALSE	0.795672592272742
ENST00000358410	0.131198571670317	2029.79929990955	5	5	13.050184501845	FALSE	0.795672592272742
ENST00000358415	0.480109186761554	234.51739189201	3	3	7	FALSE	0.799127072608856
ENST00000358430	0.914197854141083	3.80696117118769	5	5	6	FALSE	0.961227431549433
ENST00000358432	0.920274616893621	1.33372346950483	2	2	2	FALSE	0.964393498342731
ENST00000358450	0.168967659436084	7977.92912237939	4	4	69	FALSE	0.795672592272742
ENST00000358465	0.914362573426833	1.66982903247596	2	2	2.0077595763025	FALSE	0.961227431549433
ENST00000358473	0.764291271576219	2.29580074700216	1	1	2	FALSE	0.905323170220437
ENST00000358477	NA	NA	NA	NA	NA	NA	NA
ENST00000358495	0.469498325298724	36.7414933248867	1	1	1.00012220457045	FALSE	0.798942673437028
ENST00000358502	0.385716606973486	57.4114151402366	1	1	1	FALSE	0.795672592272742
ENST00000358514	0.214708650064069	251.063302742691	2	2	4.00036661371135	FALSE	0.795672592272742
ENST00000358522	0.400117853644795	53.500241232296	1	1	1.00110105211647	FALSE	0.795672592272742
ENST00000358525	0.757708373498891	82.579453888269	7	7	14.0002444091409	FALSE	0.905323170220437
ENST00000358527	0.557487096302018	463.184990600553	6	6	37	FALSE	0.828230034823717
ENST00000358531	0.230201622701119	243.262239644062	4	3	3	FALSE	0.795672592272742
ENST00000358536	0.157177939158833	882.240441006363	5	4	6.01374248813459	FALSE	0.795672592272742
ENST00000358537	0.542821467914779	119.032590565915	5	5	5	FALSE	0.821426073690873
ENST00000358540	0.391375275297554	55.8457077978104	1	1	1	FALSE	0.795672592272742
ENST00000358543	0.243939973322945	102.82302221434	1	1	1.00392541707556	FALSE	0.795672592272742
ENST00000358544	0.163424699724033	1330.44555959913	11	9	11.0003672420125	FALSE	0.795672592272742
ENST00000358572	0.368508009609591	484.587980839098	1	1	9	FALSE	0.795672592272742
ENST00000358577	0.680025937814709	177.164848210921	10	10	15.0003666137114	FALSE	0.879776568688
ENST00000358582	0.531462189048707	32.7237211835521	2	2	2	FALSE	0.817449735974782
ENST00000358600	0.559496718532715	87.6507360917338	3	3	4	FALSE	0.828964802097164
ENST00000358607	0.650554590507192	47.3146932378272	3	3	3.0120646096412	FALSE	0.869616289153087
ENST00000358649	0.822519944618315	104.312925326181	13	13	32.0023232916021	FALSE	0.913972390925825
ENST00000358657	0.362611814878208	63.9646438505796	1	1	1	FALSE	0.795672592272742
ENST00000358658	0.0883409860845199	1682.49813716129	5	5	8.00183621006243	FALSE	0.795672592272742
ENST00000358677	0.743424469144523	15.6470438427579	2	2	2	FALSE	0.901120568660028
ENST00000358683	0.137598032059324	1209.69728860329	6	6	9.00085588028579	FALSE	0.795672592272742
ENST00000358689	0.788454409500242	32.9293812598391	2	2	8	FALSE	0.906810919033217
ENST00000358707	0.544875431706703	22.4121230364407	1	1	1.00294153695306	FALSE	0.82161072388744
ENST00000358713	0.231587935074584	274.534181240925	3	3	3.00024446889133	FALSE	0.795672592272742
ENST00000358715	0.284583369441764	686.856748016614	4	2	14.048129234615	FALSE	0.795672592272742
ENST00000358716	0.0624456072549591	586.786554368724	3	2	2	FALSE	0.795672592272742
ENST00000358738	0.628839375132959	11.1696444904776	1	1	1	FALSE	0.860059067162695
ENST00000358746	0.771682206596549	28.4458294495794	7	6	6.00073430424673	FALSE	0.905323170220437
ENST00000358747	0.57677766400788	74.4797035374414	4	4	4.00048895273671	FALSE	0.834908286179009
ENST00000358755	NA	NA	NA	NA	NA	NA	NA
ENST00000358768	0.128071160097028	598.505907800274	4	4	4	FALSE	0.795672592272742
ENST00000358776	0.181749806887851	388.367761191059	2	2	4	FALSE	0.795672592272742
ENST00000358777	0.0319621057404855	1396.47899487437	3	3	4.00061132167747	FALSE	0.795672592272742
ENST00000358779	0.82224484006723	11.3953560035688	3	3	4.00918415331966	FALSE	0.913972390925825
ENST00000358781	0.192395219838841	123.421565707404	1	1	1	FALSE	0.795672592272742
ENST00000358784	0.300757429173432	83.2588344445113	1	1	1	FALSE	0.795672592272742
ENST00000358789	0.574018533709453	89.2767201674509	4	4	4.00293658834554	FALSE	0.834091062085537
ENST00000358791	0.714069906205215	4.36092836934285	1	1	1	FALSE	0.890872909598385
ENST00000358807	0.680025937814709	177.164848210921	10	10	15.0003666137114	FALSE	0.879776568688
ENST00000358808	0.557261582939604	50.9146623398442	2	2	2	FALSE	0.828230034823717
ENST00000358821	0.975488584193237	0.0847071724482638	4	3	3	FALSE	0.986435036324631
ENST00000358825	0.836690434785364	6.26075447167469	2	2	2	FALSE	0.91953542803794
ENST00000358830	0.136278736566955	148.065361901515	1	1	1.00294117647059	FALSE	0.795672592272742
ENST00000358834	0.514372994549173	359.757796262246	6	6	16	FALSE	0.809947889084501
ENST00000358849	0.800259906974063	18.479247101878	5	4	4.00097808485624	FALSE	0.908341943174354
ENST00000358855	0.14096338086504	145.847411799312	1	1	1	FALSE	0.795672592272742
ENST00000358864	0.654552447206074	89.8573676295916	4	4	7.00024443901247	FALSE	0.870948724991791
ENST00000358869	0.277233687425356	91.2800795629568	2	1	1	FALSE	0.795672592272742
ENST00000358894	0.372095579958266	1338.93729894641	12	12	27.0148202524605	FALSE	0.795672592272742
ENST00000358913	0.274376989572497	92.2976919560048	1	1	1	FALSE	0.795672592272742
ENST00000358919	NA	NA	NA	NA	NA	NA	NA
ENST00000358923	0.789174543139778	1.38568253745848	1	1	1	FALSE	0.906810919033217
ENST00000358933	0.205355735908244	118.175603537655	1	1	1.00012220457045	FALSE	0.795672592272742
ENST00000358951	NA	NA	NA	NA	NA	NA	NA
ENST00000359003	0.861432731465095	4.3964177306151	2	2	2	FALSE	0.932683160595642
ENST00000359040	0.171748114818991	387.887412680302	2	2	4	FALSE	0.795672592272742
ENST00000359044	0.12742688574291	349.58134221617	2	2	2.00048890790745	FALSE	0.795672592272742
ENST00000359052	NA	NA	NA	NA	NA	NA	NA
ENST00000359062	0.480134743489898	253.943562997963	6	6	8.02693736843957	FALSE	0.799127072608856
ENST00000359073	0.368848634034771	62.1458430337075	1	1	1.00048899755501	FALSE	0.795672592272742
ENST00000359079	0.455085466906533	56.5504880749033	2	1	2	FALSE	0.798942673437028
ENST00000359106	0.0892793489543127	2897.2277903983	7	6	18.0630856806792	FALSE	0.795672592272742
ENST00000359117	0.374214952133522	173.372972098239	2	2	3.00024452867099	FALSE	0.795672592272742
ENST00000359120	0.661461602520105	40.1958399396524	4	4	4.00061108259538	FALSE	0.87224845880375
ENST00000359125	0.780873174047767	1.6014994464952	1	1	1.00122339124052	FALSE	0.906810919033217
ENST00000359128	0.0572965160105147	1480.48773346005	6	6	6.00048899755501	FALSE	0.795672592272742
ENST00000359130	0.494052280281849	50.8651421023794	2	2	2.00024452867099	FALSE	0.801869262013547
ENST00000359140	0.386521956829733	199.28960268883	3	3	6	FALSE	0.795672592272742
ENST00000359149	0.187862970956664	239.405520541189	2	2	2.00012220457045	FALSE	0.795672592272742
ENST00000359152	0.268008005671077	882.82626461435	4	4	11	FALSE	0.795672592272742
ENST00000359154	0.391506458036964	55.8166695694682	1	1	1	FALSE	0.795672592272742
ENST00000359156	0.242546684542092	103.795841385761	1	1	1	FALSE	0.795672592272742
ENST00000359161	NA	NA	NA	NA	NA	NA	NA
ENST00000359172	0.240366744410615	104.611195060909	1	1	1	FALSE	0.795672592272742
ENST00000359188	0.321988477503989	76.3427414506655	1	1	1.00012223444567	FALSE	0.795672592272742
ENST00000359195	0.46497173871436	122.491021869722	3	3	3.00012220457045	FALSE	0.798942673437028
ENST00000359201	0.100806595260209	391.668756258289	3	3	3.00073343656748	FALSE	0.795672592272742
ENST00000359204	0.271363485449305	136.063829107286	2	2	2.00220462161344	FALSE	0.795672592272742
ENST00000359210	0.145078063185724	251.678630563962	1	1	1.00134589502019	FALSE	0.795672592272742
ENST00000359236	0.155707902676798	425.879589023358	3	3	4	FALSE	0.795672592272742
ENST00000359237	0.256780983382844	98.2977140191111	1	1	1	FALSE	0.795672592272742
ENST00000359238	0.352910553981988	87.8253288647977	2	2	2	FALSE	0.795672592272742
ENST00000359242	0.953907802958535	2.29491391956083	4	2	10.0002447980416	FALSE	0.977631860572126
ENST00000359246	0.752267933785093	2.55598391510766	1	1	1	FALSE	0.904809224997343
ENST00000359247	0.887493334999118	2.82480763287371	2	2	2.00122339124052	FALSE	0.947727203457828
ENST00000359263	0.760046754510668	155.985762002063	14	14	29	FALSE	0.905323170220437
ENST00000359271	0.360712691442311	181.751178006938	3	3	3.00036664358292	FALSE	0.795672592272742
ENST00000359273	0.0981062883493868	1462.39153812358	6	6	8.00048899755501	FALSE	0.795672592272742
ENST00000359280	0.364384684200069	664.153961731492	9	9	13.0015886444947	FALSE	0.795672592272742
ENST00000359285	0.28914919461613	199.195579893787	3	3	3.00528067534707	FALSE	0.795672592272742
ENST00000359299	0.78804159871811	16.1226392175158	3	3	3	FALSE	0.906810919033217
ENST00000359314	0.679358482051857	18.3181146489062	2	2	2	FALSE	0.879776568688
ENST00000359326	0.332606555493481	125.422057675085	2	1	2	FALSE	0.795672592272742
ENST00000359332	0.989612343206514	0.0574184340134492	2	2	3.00122270331009	FALSE	0.993618870911804
ENST00000359345	0.706937897643244	488.611702736933	4	4	57.000488848157	FALSE	0.888009899824931
ENST00000359358	0.605872686370147	13.7412625532278	1	1	1	FALSE	0.849026861960204
ENST00000359361	0.906654647625908	4.71358485086076	4	4	5.00048887802493	FALSE	0.958001293133555
ENST00000359362	0.278068313501273	90.997006974428	1	1	1.0004894762604	FALSE	0.795672592272742
ENST00000359365	0.425767696918088	137.328311759455	3	3	3.00012220457045	FALSE	0.796240148235523
ENST00000359426	0.413614827318518	147.084123415545	3	3	3.00207957073552	FALSE	0.795672592272742
ENST00000359428	0.369259361552914	260.31144302052	5	5	5	FALSE	0.795672592272742
ENST00000359429	0.419153500729276	120.868713705866	1	1	3	FALSE	0.795672592272742
ENST00000359435	0.482001466477174	34.0737905712342	1	1	1.00012221950623	FALSE	0.799127072608856
ENST00000359440	0.572088892475402	18.2032394745638	1	1	1	FALSE	0.833611228643137
ENST00000359445	0.0641915402925283	743.091544547693	3	3	3	FALSE	0.795672592272742
ENST00000359452	0.831846226427882	6.39245043623738	2	2	2	FALSE	0.917649389943876
ENST00000359466	0.174235289727506	277.072257555507	2	2	2	FALSE	0.795672592272742
ENST00000359478	0.68799524581328	5.99535114107154	1	1	1	FALSE	0.882142010945351
ENST00000359499	0.213499703259501	114.926452808952	1	1	1	FALSE	0.795672592272742
ENST00000359500	0.336105020763538	71.9279508334302	1	1	1	FALSE	0.795672592272742
ENST00000359511	0.709141862716146	4.64492037302019	1	1	1	FALSE	0.888153762417544
ENST00000359513	0.0974370009877516	167.428417594254	1	1	1	FALSE	0.795672592272742
ENST00000359527	0.613365112519178	12.8782228444923	1	1	1	FALSE	0.853616991609181
ENST00000359530	0.264406054943045	95.7995989546982	1	1	1	FALSE	0.795672592272742
ENST00000359540	0.940003012445998	0.817074823183919	2	2	2.00171214929655	FALSE	0.971630879794136
ENST00000359548	0.557794256672092	45.5021736979429	2	2	2.00024443901247	FALSE	0.828252228998366
ENST00000359568	0.582211861960813	492.314575397051	20	19	29.0191019078962	FALSE	0.836638200289242
ENST00000359593	0.237854727836522	126.456012293207	2	2	2	FALSE	0.795672592272742
ENST00000359595	0.311586320207775	79.6352400603472	1	1	1.00134589502019	FALSE	0.795672592272742
ENST00000359597	0.857519167112125	4.61748429472145	2	2	2	FALSE	0.930810237100859
ENST00000359600	0.916544304832981	1.63423070057781	2	2	2	FALSE	0.962184585386121
ENST00000359621	0.822045292362087	7.5492315809466	2	2	2	FALSE	0.913972390925825
ENST00000359646	0.327740004001477	74.5316247800551	1	1	1	FALSE	0.795672592272742
ENST00000359650	0.338350667821175	1029.2796153236	3	3	17	FALSE	0.795672592272742
ENST00000359655	0.374329191957202	60.5942951399405	2	1	1	FALSE	0.795672592272742
ENST00000359678	0.742088482791668	15.6359291256635	2	2	2.00036728697356	FALSE	0.900363314067574
ENST00000359683	0.0415421253846701	1556.93157746888	3	3	5.00048890790745	FALSE	0.795672592272742
ENST00000359697	NA	NA	NA	NA	NA	NA	NA
ENST00000359704	0.321639880659431	76.4622443251858	1	1	1	FALSE	0.795672592272742
ENST00000359740	0.746962376473653	597.123352219901	3	3	112.730929291185	FALSE	0.90327575733312
ENST00000359747	0.308862223084658	217.847252358493	1	1	3	FALSE	0.795672592272742
ENST00000359750	0.759924461456204	2.27065748837151	1	1	1	FALSE	0.905323170220437
ENST00000359751	0.700489707876487	49.5871066503852	3	3	5	FALSE	0.8868789979052
ENST00000359775	0.715143230151841	4.30067756173639	1	1	1.00012220457045	FALSE	0.89126756719082
ENST00000359785	0.551745091526647	24.7987975645084	1	1	2.00024449877751	FALSE	0.82592219583225
ENST00000359791	0.79420041784112	186.543854807885	3	3	97	FALSE	0.907496969208647
ENST00000359793	0.951884562300023	0.866949202312391	1	1	4.00048893778267	FALSE	0.976806005851062
ENST00000359794	0.719461035427856	4.06544985929486	1	1	1	FALSE	0.893191166901129
ENST00000359842	0.799317719213053	6.91554670335027	2	2	2.00061124694377	FALSE	0.908037045760771
ENST00000359846	0.210216616617878	2852.15704149972	4	4	61.0004888182818	FALSE	0.795672592272742
ENST00000359862	0.738125494759562	28.6968962985278	4	4	4.00024443901247	FALSE	0.900197415231644
ENST00000359863	0.105301853718486	163.272493253566	2	1	1	FALSE	0.795672592272742
ENST00000359867	0.385565035978832	57.4073965708996	1	1	1.00183621006243	FALSE	0.795672592272742
ENST00000359872	0.0965514080661338	167.88734747785	1	1	1.00073367571533	FALSE	0.795672592272742
ENST00000359874	0.405607399798208	93.8463149422494	3	3	3	FALSE	0.795672592272742
ENST00000359883	0.146764061179444	160.835551048349	1	1	3	FALSE	0.795672592272742
ENST00000359890	0.766862895396884	25.4052363665804	3	3	4	FALSE	0.905323170220437
ENST00000359894	0.3146915501134	2618.2183409514	2	2	61.0001222045705	FALSE	0.795672592272742
ENST00000359895	0.468231518272541	36.9437432452306	1	1	1	FALSE	0.798942673437028
ENST00000359902	0.668239366768139	36.9402462005063	3	3	3.00465566630322	FALSE	0.874655499732983
ENST00000359918	0.00861742442084901	2525.91672582551	5	5	6	FALSE	0.795672592272742
ENST00000359928	0.252043682694589	113.092655906802	2	2	2.00515843773029	FALSE	0.795672592272742
ENST00000359929	0.357174016517514	65.5579144780493	1	1	1.00012218963832	FALSE	0.795672592272742
ENST00000359947	0.090778378274117	170.992248350432	1	1	1	FALSE	0.795672592272742
ENST00000359957	0.200162360174342	228.151494612069	1	1	1	FALSE	0.795672592272742
ENST00000359972	0.12084017243942	1011.99354812243	5	5	9	FALSE	0.795672592272742
ENST00000359988	0.0229384953610516	6031.96239081864	12	12	18.0001222045705	FALSE	0.795672592272742
ENST00000359995	0.296065961431922	84.7288058008633	1	1	1	FALSE	0.795672592272742
ENST00000360001	0.0826838413112316	449.701488689433	2	2	2.00024443901247	FALSE	0.795672592272742
ENST00000360025	0.348815162237999	67.9974732723964	1	1	1	FALSE	0.795672592272742
ENST00000360029	0.80674491145225	0.992443278540632	1	1	1	FALSE	0.910972189184952
ENST00000360032	0.555855994190007	46.3135904763141	2	2	3.00024437927664	FALSE	0.82737382766758
ENST00000360046	NA	NA	NA	NA	NA	NA	NA
ENST00000360047	0.789174543139778	1.38568253745848	1	1	1	FALSE	0.906810919033217
ENST00000360057	0.243724357666854	103.350036201265	1	1	1	FALSE	0.795672592272742
ENST00000360060	0.43356589232787	65.0244913982904	2	2	2.00012238404112	FALSE	0.797402919536018
ENST00000360066	0.781912128059614	11.3958084442149	2	2	2.0002444091409	FALSE	0.906810919033217
ENST00000360096	0.110039586375599	160.848187923628	1	1	1	FALSE	0.795672592272742
ENST00000360128	0.144040149350639	144.424964514914	1	1	1	FALSE	0.795672592272742
ENST00000360131	0.555166701730623	20.7679979272647	1	1	1	FALSE	0.827140776800186
ENST00000360150	NA	NA	NA	NA	NA	NA	NA
ENST00000360162	0.396968691237399	76.6537358206057	2	2	2.00012226433549	FALSE	0.795672592272742
ENST00000360168	0.204888080957805	118.290178671791	1	1	1	FALSE	0.795672592272742
ENST00000360190	0.668055233350939	42.4708245590512	3	3	3	FALSE	0.874589864521281
ENST00000360202	0.302638853482544	148.81049440411	2	2	2	FALSE	0.795672592272742
ENST00000360218	0.685750419279442	6.92841788322028	1	1	2	FALSE	0.881360859499769
ENST00000360228	0.0859552004782119	624.908231973715	3	3	3.000366703337	FALSE	0.795672592272742
ENST00000360240	0.968351327864433	0.244767523789303	2	2	3.00097799511002	FALSE	0.982761317862416
ENST00000360242	0.280465017023771	1969.55093411811	5	5	25.0001222344457	FALSE	0.795672592272742
ENST00000360244	0.757543611007112	2.35646872985387	1	1	1	FALSE	0.905323170220437
ENST00000360252	NA	NA	NA	NA	NA	NA	NA
ENST00000360258	0.0954162321522373	1169.61150192195	2	2	6	FALSE	0.795672592272742
ENST00000360264	0.00171448341323388	5494.35258517272	3	3	8.01028511881323	FALSE	0.587931975955304
ENST00000360265	0.0996588688280708	395.618837297569	2	2	2	FALSE	0.795672592272742
ENST00000360279	NA	NA	NA	NA	NA	NA	NA
ENST00000360280	0.73797251709305	60.1748841181886	9	8	8.00220391760775	FALSE	0.900197415231644
ENST00000360290	0.332962952998247	99.0070103268607	2	2	2	FALSE	0.795672592272742
ENST00000360310	0.0624456072549591	586.786554368724	3	2	2	FALSE	0.795672592272742
ENST00000360319	0.0291942381810231	1157.87465712903	3	3	3.0009781147278	FALSE	0.795672592272742
ENST00000360321	0.238510812848737	1807.07449710756	2	2	32.0001222045705	FALSE	0.795672592272742
ENST00000360342	0.788172092117713	1.40492454465126	1	1	1.00048899755501	FALSE	0.906810919033217
ENST00000360345	0.471624661799838	36.2704791732187	1	1	1.00012220457045	FALSE	0.799127072608856
ENST00000360375	0.985549481637762	0.0465078893178584	4	3	3.00195751604968	FALSE	0.991217735550735
ENST00000360392	0.399602686591171	53.6378262449061	1	1	1	FALSE	0.795672592272742
ENST00000360403	0.684912504337725	25.6166142649524	4	3	3.00183579086176	FALSE	0.881360859499769
ENST00000360413	0.363393015514486	163.992244837514	2	2	3.00061139642944	FALSE	0.795672592272742
ENST00000360416	0.099520482607065	166.30058299657	1	1	1	FALSE	0.795672592272742
ENST00000360418	0.98834600917689	0.0221171846859611	3	3	3	FALSE	0.993005271447612
ENST00000360421	0.594998586749015	34.4779144027281	2	2	2.00048899755501	FALSE	0.844298560879602
ENST00000360422	0.265728378815871	808.507225216866	5	5	11.0001222045705	FALSE	0.795672592272742
ENST00000360428	0.053203422347248	822.01247210835	3	3	3.00061244487996	FALSE	0.795672592272742
ENST00000360453	0.0744007145190665	438.170093585621	1	1	2.00122264335493	FALSE	0.795672592272742
ENST00000360454	0.551695708769537	21.3059591701367	1	1	1	FALSE	0.82592219583225
ENST00000360464	NA	NA	NA	NA	NA	NA	NA
ENST00000360468	0.513256133831857	105.820940585342	4	4	4	FALSE	0.809188243745491
ENST00000360473	0.472379189256165	690.058075892052	3	3	22	FALSE	0.799127072608856
ENST00000360476	0.340643610626081	70.5355869063291	1	1	1	FALSE	0.795672592272742
ENST00000360478	0.0229384953610516	6031.96239081864	12	12	18.0001222045705	FALSE	0.795672592272742
ENST00000360488	NA	NA	NA	NA	NA	NA	NA
ENST00000360490	0.480318986680032	130.038999381929	1	1	4	FALSE	0.799127072608856
ENST00000360505	0.570870047370639	79.2128862059339	2	2	4	FALSE	0.833611228643137
ENST00000360507	0.477412592972269	55.1405439881954	3	2	3	FALSE	0.799127072608856
ENST00000360509	0.498387406481539	251.664655789692	8	8	10.0004896560166	FALSE	0.803112386021681
ENST00000360525	0.822345512508078	0.712956451495922	1	1	1	FALSE	0.913972390925825
ENST00000360534	0.617158563153077	26.7996950655981	3	2	2	FALSE	0.854450142246038
ENST00000360538	0.257124916466013	146.229261797529	1	1	2.00024443901247	FALSE	0.795672592272742
ENST00000360564	0.560110156327069	181.875087409497	5	5	6.00207924181946	FALSE	0.829162419394532
ENST00000360566	0.270814564551849	93.4528028681698	1	1	1.00097847358121	FALSE	0.795672592272742
ENST00000360568	0.529948505495167	322.151753127495	9	7	15	FALSE	0.816913838761946
ENST00000360578	0.17329418097076	131.45455623709	1	1	1	FALSE	0.795672592272742
ENST00000360581	0.79420041784112	186.543854807885	3	3	97	FALSE	0.907496969208647
ENST00000360584	0.171335071398651	132.28912728688	1	1	1.00012218963832	FALSE	0.795672592272742
ENST00000360586	0.32277716770705	362.529538784331	7	5	6	FALSE	0.795672592272742
ENST00000360595	0.185297964793804	126.372397073024	1	1	1	FALSE	0.795672592272742
ENST00000360596	0.69591716080761	22.818043356223	4	3	3.0040490797546	FALSE	0.884733905621755
ENST00000360605	NA	NA	NA	NA	NA	NA	NA
ENST00000360607	0.00100561124109966	10511.4940351919	2	2	15.014065333474	FALSE	0.442468946083849
ENST00000360614	0.0556350476189266	1295.78406709648	5	5	5.00489917517098	FALSE	0.795672592272742
ENST00000360617	0.464472458665366	37.831220906005	1	1	1	FALSE	0.798942673437028
ENST00000360620	0.295734757259754	84.8852533162907	1	1	1.00048899755501	FALSE	0.795672592272742
ENST00000360632	0.333072667448365	72.8056425431415	1	1	1.0014684287812	FALSE	0.795672592272742
ENST00000360663	NA	NA	NA	NA	NA	NA	NA
ENST00000360674	0.845590507031275	11.8975633077496	5	5	5.0006110676596	FALSE	0.924557476224977
ENST00000360683	NA	NA	NA	NA	NA	NA	NA
ENST00000360700	NA	NA	NA	NA	NA	NA	NA
ENST00000360716	0.0079194470513031	3119.52594805939	6	6	7	FALSE	0.795672592272742
ENST00000360726	0.3831270671628	58.0805825692318	1	1	1.00012220457045	FALSE	0.795672592272742
ENST00000360729	0.72986427918289	3.53347631409316	1	1	1	FALSE	0.896878267392308
ENST00000360743	0.849496472440386	5.43138937778226	3	2	2.00085742283195	FALSE	0.926377669018777
ENST00000360760	0.743424469144523	15.6470438427579	2	2	2	FALSE	0.901120568660028
ENST00000360761	0.0892793489543127	2897.2277903983	7	6	18.0630856806792	FALSE	0.795672592272742
ENST00000360774	0.487019015109878	51.9671309885468	3	2	2	FALSE	0.799250168250152
ENST00000360779	0.143657475416758	857.780801188384	2	2	6.00024446889133	FALSE	0.795672592272742
ENST00000360790	0.336283750623729	93.8111073690028	2	2	2	FALSE	0.795672592272742
ENST00000360796	0.343247293340207	69.7129162708334	2	1	1	FALSE	0.795672592272742
ENST00000360803	0.639926247224014	9.93696974357984	1	1	1	FALSE	0.864988010319646
ENST00000360804	0.325223048575691	116.212777344304	1	1	2	FALSE	0.795672592272742
ENST00000360807	0.598209410706028	37.6173360755841	2	2	2	FALSE	0.845814902252536
ENST00000360816	0.061911341520386	767.797845198787	2	2	3	FALSE	0.795672592272742
ENST00000360817	0.406701483618098	51.7595988800972	1	1	1	FALSE	0.795672592272742
ENST00000360820	0.623773726199232	11.6988874540154	1	1	1.00036728697356	FALSE	0.857493372683834
ENST00000360835	0.737779625714639	31.1181015525942	5	5	5.00012220457045	FALSE	0.900197415231644
ENST00000360839	NA	NA	NA	NA	NA	NA	NA
ENST00000360840	0.631352698217112	120.714514223933	7	7	8.00417126732916	FALSE	0.860714820333746
ENST00000360843	0.38902505019527	56.4988454321878	1	1	1	FALSE	0.795672592272742
ENST00000360851	0.382547427569014	58.2867246156537	1	1	1	FALSE	0.795672592272742
ENST00000360863	0.300558766903768	195.60677272478	4	4	5.00073457394711	FALSE	0.795672592272742
ENST00000360871	0.836690434785364	6.26075447167469	2	2	2	FALSE	0.91953542803794
ENST00000360900	0.836516159862956	2.67023017867251	1	1	2	FALSE	0.91953542803794
ENST00000360906	0.48124413388297	435.162979139777	6	6	16	FALSE	0.799127072608856
ENST00000360916	0.802465820481641	1.07869409693316	1	1	1.00036724201249	FALSE	0.909256835966903
ENST00000360937	0.257476923097203	217.028321950051	3	3	3.00097847358121	FALSE	0.795672592272742
ENST00000360938	NA	NA	NA	NA	NA	NA	NA
ENST00000360945	0.540454739396394	600.275742403345	3	3	30.020622034642	FALSE	0.820893442438714
ENST00000360947	0.0868978706992711	1074.62598158631	5	5	5.00955955072963	FALSE	0.795672592272742
ENST00000360957	0.813500243905035	8.72428898149847	3	3	3.00195769587157	FALSE	0.91267027688018
ENST00000360963	0.604278367888043	16.2565781599892	2	2	2.00171319710502	FALSE	0.848153626054014
ENST00000360982	0.183936322260399	126.934738449138	2	1	1	FALSE	0.795672592272742
ENST00000360986	0.47754604527984	536.431987333186	8	8	16.0034280117532	FALSE	0.799127072608856
ENST00000361035	0.00541154753983889	3617.43367892895	1	1	7	FALSE	0.795672592272742
ENST00000361040	0.492276398542578	111.925588265064	3	2	4	FALSE	0.801366520601594
ENST00000361042	0.10072821692671	917.134768142931	1	1	5.01163502755664	FALSE	0.795672592272742
ENST00000361053	0.451064941215939	720.053343944714	5	5	27	FALSE	0.798942673437028
ENST00000361055	NA	NA	NA	NA	NA	NA	NA
ENST00000361060	0.26564357891647	95.3703329750979	1	1	1	FALSE	0.795672592272742
ENST00000361066	0.274154640990555	92.3634693942049	1	1	1	FALSE	0.795672592272742
ENST00000361070	0.524202862264747	25.9281457806287	1	1	1	FALSE	0.813623923679011
ENST00000361084	0.467927663421754	37.0766211999388	1	1	1	FALSE	0.798942673437028
ENST00000361092	0.355060718089256	144.706995006085	1	1	4	FALSE	0.795672592272742
ENST00000361093	NA	NA	NA	NA	NA	NA	NA
ENST00000361101	0.746060645128174	2.8049283792689	1	1	1	FALSE	0.902849150086376
ENST00000361110	0.435144603996866	56.1077112675058	2	2	2.0004888182818	FALSE	0.797872348234608
ENST00000361114	0.213950363466088	114.74255581205	1	1	1.00024482800832	FALSE	0.795672592272742
ENST00000361125	0.911130878218881	3.59869499407835	3	3	4	FALSE	0.959891570955109
ENST00000361127	0.307302972335422	146.000333640706	2	2	2	FALSE	0.795672592272742
ENST00000361128	0.20215601344256	119.438952090366	1	1	1	FALSE	0.795672592272742
ENST00000361132	0.453194854721926	60.0834406055993	2	2	3.00244678248104	FALSE	0.798942673437028
ENST00000361138	0.44011210715631	134.343173601581	5	4	4.00012223444567	FALSE	0.798942673437028
ENST00000361144	0.474627667806097	44.6950964519725	1	1	2.00391724813319	FALSE	0.799127072608856
ENST00000361170	0.813980686934962	44.9194543869512	10	9	15.000366568915	FALSE	0.913050704752704
ENST00000361175	0.491809673909108	121.922985615312	2	2	5	FALSE	0.800797893293569
ENST00000361193	0.596446187033147	108.827111438049	5	5	6.00085605967959	FALSE	0.84484427939249
ENST00000361198	0.785839760565627	1.47140255201798	1	1	1	FALSE	0.906810919033217
ENST00000361204	0.66612659445765	41.7790367420291	2	2	3	FALSE	0.873137934391914
ENST00000361217	0.0333248829873449	2224.87442581615	6	5	8.02268715387733	FALSE	0.795672592272742
ENST00000361221	0.702023767646817	21.1461690017127	2	2	2	FALSE	0.8868789979052
ENST00000361229	0.288144607720909	87.509856532958	1	1	1	FALSE	0.795672592272742
ENST00000361234	0.804853101977794	1.03032683838241	1	1	1	FALSE	0.910627507462164
ENST00000361243	NA	NA	NA	NA	NA	NA	NA
ENST00000361247	0.130500368709721	150.756492728769	1	1	1.00294081607646	FALSE	0.795672592272742
ENST00000361249	0.153936450726063	572.494744639839	4	4	5	FALSE	0.795672592272742
ENST00000361255	0.487019015109878	51.9671309885468	3	2	2	FALSE	0.799250168250152
ENST00000361256	0.848349076136563	7.87197008095125	3	3	4.00110105211647	FALSE	0.926088947459201
ENST00000361272	0.420138079474559	48.3038413115239	1	1	1	FALSE	0.795672592272742
ENST00000361278	0.651645063260425	88.6156445595581	6	6	6.00012220457045	FALSE	0.869701276566939
ENST00000361283	0.217002750766237	219.816988298349	1	1	1	FALSE	0.795672592272742
ENST00000361288	0.81141624139834	0.903182233349986	1	1	1	FALSE	0.912425800439791
ENST00000361297	0.297604327264157	512.337772185767	4	4	8	FALSE	0.795672592272742
ENST00000361301	0.0637745007055947	186.893919721107	1	1	1	FALSE	0.795672592272742
ENST00000361306	0.296397668055142	180.356906672856	3	3	3.00012220457045	FALSE	0.795672592272742
ENST00000361310	0.782253488187678	69.3790732808341	4	4	14	FALSE	0.906810919033217
ENST00000361322	NA	NA	NA	NA	NA	NA	NA
ENST00000361339	0.304616813654219	229.325157895569	3	3	3.00085605967959	FALSE	0.795672592272742
ENST00000361354	0.183936322260399	126.934738449138	2	1	1	FALSE	0.795672592272742
ENST00000361357	0.218108113467905	231.565602562239	2	2	2.00012220457045	FALSE	0.795672592272742
ENST00000361362	0.145125433091251	1080.73746118424	7	6	9	FALSE	0.795672592272742
ENST00000361368	0.911130878218881	3.59869499407835	3	3	4	FALSE	0.959891570955109
ENST00000361371	0.78750525912684	1.4283832587818	1	1	1	FALSE	0.906810919033217
ENST00000361373	0.253369768493643	420.650450481034	5	5	5.00024443901247	FALSE	0.795672592272742
ENST00000361384	0.423478930573022	2258.36802317323	1	1	61	FALSE	0.795672592272742
ENST00000361389	0.14985175546417	141.761799516106	1	1	1.00012220457045	FALSE	0.795672592272742
ENST00000361396	0.0904147682608842	632.60665176183	3	3	3.00257229913382	FALSE	0.795672592272742
ENST00000361409	0.160084405316426	137.203876105929	2	1	1	FALSE	0.795672592272742
ENST00000361413	0.720574228884628	177.267035593109	8	8	34	FALSE	0.893593279569627
ENST00000361417	0.264708754896826	208.671024475872	3	3	3.00048890790745	FALSE	0.795672592272742
ENST00000361418	0.268768470883845	196.377133320234	3	3	3.00012227928589	FALSE	0.795672592272742
ENST00000361420	0.175313122781478	285.491306607475	2	2	2	FALSE	0.795672592272742
ENST00000361424	0.589277872430741	809.301739161438	8	8	43.0002444240767	FALSE	0.840827671482691
ENST00000361428	0.286406957473222	112.486801296981	2	2	2	FALSE	0.795672592272742
ENST00000361434	0.138731280515183	146.889427110434	1	1	1	FALSE	0.795672592272742
ENST00000361445	0.312502583731858	79.3903133992186	1	1	1.00061124694377	FALSE	0.795672592272742
ENST00000361462	NA	NA	NA	NA	NA	NA	NA
ENST00000361464	0.775286996706645	1.76752479183702	2	1	1	FALSE	0.906419811115469
ENST00000361474	0.400117853644795	53.500241232296	1	1	1.00110105211647	FALSE	0.795672592272742
ENST00000361475	0.90667312975505	4.14423726287641	4	4	5.000366703337	FALSE	0.958001293133555
ENST00000361478	0.53875537291897	23.3856761448738	1	1	1.00012220457045	FALSE	0.820616782424875
ENST00000361490	0.170664922734355	2541.25445796841	5	5	20.0412725709372	FALSE	0.795672592272742
ENST00000361492	0.201346368675886	119.778017547259	1	1	1	FALSE	0.795672592272742
ENST00000361499	0.982517982239966	0.0254577742603283	4	3	3.00036688271982	FALSE	0.989409027519611
ENST00000361505	0.278401791123553	170.472561352977	2	2	2	FALSE	0.795672592272742
ENST00000361507	0.272098073268686	93.0133522916002	1	1	1	FALSE	0.795672592272742
ENST00000361509	0.941515120375478	2.9283115382919	7	7	8.00122265845881	FALSE	0.972236069492128
ENST00000361516	0.188898320551854	124.845842197744	1	1	1	FALSE	0.795672592272742
ENST00000361523	0.170525709681564	132.645857457036	1	1	1	FALSE	0.795672592272742
ENST00000361524	0.391794378178818	55.7473120329393	1	1	1	FALSE	0.795672592272742
ENST00000361529	0.78562918220024	5.05610470020285	2	2	2.00073367571533	FALSE	0.906810919033217
ENST00000361530	0.657273164538795	406.042115910085	7	7	56.0007331975584	FALSE	0.871793152452929
ENST00000361531	0.436409495494104	44.3129562223556	2	1	1	FALSE	0.798755375002394
ENST00000361538	0.688856834982827	13.9997394709204	2	2	2	FALSE	0.882422737889999
ENST00000361545	0.977139441554708	0.0432090778999904	3	3	3.00085605967959	FALSE	0.986787043519453
ENST00000361547	0.629219858717128	880.260013265217	8	8	129.130993150685	FALSE	0.86015454736329
ENST00000361556	0.306711761511597	81.3086288021506	1	1	1	FALSE	0.795672592272742
ENST00000361565	0.848285914504775	5.38635774277892	2	2	2	FALSE	0.926088947459201
ENST00000361566	NA	NA	NA	NA	NA	NA	NA
ENST00000361569	0.380407861272179	58.8813667874223	1	1	1	FALSE	0.795672592272742
ENST00000361571	0.349280940866119	513.196510681873	3	3	11.053464093299	FALSE	0.795672592272742
ENST00000361573	0.113820517847679	217.562422138969	2	2	2.00061132167747	FALSE	0.795672592272742
ENST00000361574	0.402387367980794	52.9001004238912	1	1	1	FALSE	0.795672592272742
ENST00000361577	NA	NA	NA	NA	NA	NA	NA
ENST00000361580	0.772359647578256	1.85584321571738	2	1	1.00012230919765	FALSE	0.905323170220437
ENST00000361581	0.3657724241104	115.498736382323	2	2	3.00342717258262	FALSE	0.795672592272742
ENST00000361582	0.53076789336259	44.6707334984892	3	2	2	FALSE	0.81711896901419
ENST00000361588	0.153986644118541	524.728953807051	4	4	4.00159043875125	FALSE	0.795672592272742
ENST00000361589	0.427612165863997	72.5793739015184	2	2	2	FALSE	0.797134063466573
ENST00000361605	0.704552629539317	19.9009916813531	1	1	2	FALSE	0.8868789979052
ENST00000361632	0.906729644300015	1.92594640599908	2	2	2	FALSE	0.958001293133555
ENST00000361648	0.808159809018036	0.962478114700141	1	1	1.00012226433549	FALSE	0.911257801236982
ENST00000361658	0.630215739182035	29.030745205948	2	2	2	FALSE	0.860474742987282
ENST00000361661	0.722394758385381	3.91294167942217	1	1	1.00012220457045	FALSE	0.894143784426188
ENST00000361664	0.866446516635071	5.11233554355447	4	4	4.01107161825387	FALSE	0.935290478545613
ENST00000361671	NA	NA	NA	NA	NA	NA	NA
ENST00000361673	0.138186073651323	339.80156484148	2	2	2	FALSE	0.795672592272742
ENST00000361675	0.512010306840321	43.3518618038996	2	2	2	FALSE	0.808312567743285
ENST00000361678	0.448380487468279	637.852812717721	10	10	18.0003667481663	FALSE	0.798942673437028
ENST00000361682	0.364303546316009	63.4731603107995	2	1	1.00012220457045	FALSE	0.795672592272742
ENST00000361686	0.764625381189565	2.10704536020432	1	1	1	FALSE	0.905323170220437
ENST00000361687	0.136752396504886	403.642723610006	3	3	3.00036719706242	FALSE	0.795672592272742
ENST00000361690	0.565214527419008	24.4290695020393	2	2	2	FALSE	0.831664094282122
ENST00000361703	0.378369323896427	165.12714658783	1	1	3	FALSE	0.795672592272742
ENST00000361710	0.631527413629042	10.7748391266148	1	1	1	FALSE	0.860714820333746
ENST00000361716	0.302054996844374	82.8328261109691	1	1	1	FALSE	0.795672592272742
ENST00000361717	0.348853893799387	94.1456875052608	2	1	2	FALSE	0.795672592272742
ENST00000361720	0.693890583006777	44.7083633603007	5	5	5	FALSE	0.883804981997613
ENST00000361727	0.693496291074484	5.62798770679508	1	1	1	FALSE	0.883689983036813
ENST00000361729	0.695768558148469	5.4914776927208	1	1	1.00183598531212	FALSE	0.884725621235383
ENST00000361733	0.218108113467905	231.565602562239	2	2	2.00012220457045	FALSE	0.795672592272742
ENST00000361735	0.103918931611636	395.829479552736	2	2	2.00318666503248	FALSE	0.795672592272742
ENST00000361742	0.579975008193699	74.0964777091493	4	4	4.00281369540161	FALSE	0.835448211190416
ENST00000361745	0.833251710418316	6.63669727297174	2	2	2.00048886308915	FALSE	0.918725513709954
ENST00000361762	0.500530380967704	46.7210124835414	2	2	2.00158991498621	FALSE	0.803437314782536
ENST00000361763	0.3391112410161	71.0000274609269	1	1	1	FALSE	0.795672592272742
ENST00000361771	0.721220213505691	17.8827468734291	1	1	2.00440798334762	FALSE	0.893760134074811
ENST00000361773	0.346389413630015	84.6354412423718	2	2	2	FALSE	0.795672592272742
ENST00000361781	0.512260843004537	28.1033561718803	1	1	1	FALSE	0.808427386160116
ENST00000361790	0.147261604126803	444.229494155955	4	4	4.00244631890178	FALSE	0.795672592272742
ENST00000361799	0.120426927291638	155.654039028923	1	1	1	FALSE	0.795672592272742
ENST00000361804	NA	NA	NA	NA	NA	NA	NA
ENST00000361822	0.142901314171014	3771.77060468737	5	5	30.000366927593	FALSE	0.795672592272742
ENST00000361833	0.31948229164141	77.1401403067533	2	1	1	FALSE	0.795672592272742
ENST00000361835	0.332396669790267	271.690093475291	3	3	4	FALSE	0.795672592272742
ENST00000361837	0.796712373396954	15.6123692491109	3	3	4.00183477304512	FALSE	0.907496969208647
ENST00000361840	0.766689474541125	2.03809944228233	1	1	1	FALSE	0.905323170220437
ENST00000361847	0.854132242615738	122.451993147326	5	5	151.282164429464	FALSE	0.929552366297078
ENST00000361852	0.879213522443951	3.44282155451964	2	2	2	FALSE	0.943943694443173
ENST00000361866	0.717105364490594	4.23894234301303	1	1	1.0030644765874	FALSE	0.89180499376839
ENST00000361871	0.685622540813425	6.16671469198432	1	1	1	FALSE	0.881360859499769
ENST00000361874	0.278814381890058	90.6855689825031	1	1	1	FALSE	0.795672592272742
ENST00000361875	0.287660103024235	86.1717295895294	1	1	1.09579314040729	FALSE	0.795672592272742
ENST00000361902	0.536790619324133	23.7409307447456	1	1	1	FALSE	0.819955134192363
ENST00000361915	0.0562777199224102	3468.62244757376	11	9	14.0025687494934	FALSE	0.795672592272742
ENST00000361921	0.686963092238455	36.9811844144335	1	1	3	FALSE	0.881484155986126
ENST00000361922	0.432529662896377	45.1736337650147	1	1	1.00122339124052	FALSE	0.797402919536018
ENST00000361923	0.411177419604724	269.350463484881	6	6	8	FALSE	0.795672592272742
ENST00000361924	0.19883628304118	790.405723037957	13	8	8.00171378145586	FALSE	0.795672592272742
ENST00000361926	0.804213673835185	8.81059971539121	2	2	2.00012220457045	FALSE	0.910228815025457
ENST00000361927	0.133939507355711	149.127653368603	1	1	1.0002444091409	FALSE	0.795672592272742
ENST00000361936	0.753304439567647	20.5148350224875	2	2	3	FALSE	0.904809224997343
ENST00000361941	0.257654583218801	243.334583200143	3	3	3.00146738135706	FALSE	0.795672592272742
ENST00000361948	0.613968120309659	31.3956615593728	2	1	2	FALSE	0.853633591521454
ENST00000361956	0.742840919087121	15.157594589285	2	2	2.00454210655536	FALSE	0.900771198783778
ENST00000361961	0.268768470883845	196.377133320234	3	3	3.00012227928589	FALSE	0.795672592272742
ENST00000361965	0.437854470368564	43.9595616557803	1	1	1	FALSE	0.798818302037281
ENST00000361971	0.566395601291571	282.954795523272	11	10	12.0462893728986	FALSE	0.832145196210364
ENST00000361972	0.385170953196683	57.5622560493249	1	1	1	FALSE	0.795672592272742
ENST00000361983	0.100236712100462	623.246699593242	1	1	3.001100110011	FALSE	0.795672592272742
ENST00000361991	NA	NA	NA	NA	NA	NA	NA
ENST00000361999	0.977454526758895	0.402122128719964	10	9	10.0001222344457	FALSE	0.986787043519453
ENST00000362005	0.6233489185063	11.7589381560039	1	1	1	FALSE	0.857191173346701
ENST00000362007	0.695841044498788	28.9581299123845	2	2	3.00024437927664	FALSE	0.884725621235383
ENST00000362010	0.764605934357122	39.6066454433898	6	6	9.00783641484021	FALSE	0.905323170220437
ENST00000362011	0.406635505556947	51.7860521667513	1	1	1	FALSE	0.795672592272742
ENST00000362012	0.587957203960735	16.0370150071153	2	1	1	FALSE	0.840114839935514
ENST00000362016	0.549102484221434	71.3469946567327	3	3	3	FALSE	0.824458490479432
ENST00000362025	0.994283429666417	0.00762307749596654	1	1	2	FALSE	0.996841306920245
ENST00000362026	0.11232165423931	249.083353297328	1	1	1	FALSE	0.795672592272742
ENST00000362031	NA	NA	NA	NA	NA	NA	NA
ENST00000362034	0.388439547366861	56.5657828919077	1	1	1	FALSE	0.795672592272742
ENST00000362057	0.758652857359844	15.7477035163073	3	3	3.00061108259538	FALSE	0.905323170220437
ENST00000362061	0.32484440909617	209.405016455913	3	3	3.0003666585187	FALSE	0.795672592272742
ENST00000362089	0.544434000546925	22.4732151783027	1	1	1	FALSE	0.82161072388744
ENST00000362091	0.281647054165206	89.7465360929689	1	1	1	FALSE	0.795672592272742
ENST00000366197	0.0863962855803955	173.002449265288	1	1	1	FALSE	0.795672592272742
ENST00000366471	0.276073604760563	220.21572489603	2	2	3	FALSE	0.795672592272742
ENST00000366472	0.381822183939252	58.3743397439435	1	1	1	FALSE	0.795672592272742
ENST00000366481	0.0972361775307198	705.71129610481	2	2	7.00073313782991	FALSE	0.795672592272742
ENST00000366496	0.335243270917014	197.30102120102	4	4	4.0002444091409	FALSE	0.795672592272742
ENST00000366497	0.335243270917014	197.30102120102	4	4	4.0002444091409	FALSE	0.795672592272742
ENST00000366503	0.86903910874806	0.216566094568146	1	1	1	FALSE	0.937164337421099
ENST00000366510	0.422928426555715	47.5542326292387	2	1	1	FALSE	0.795672592272742
ENST00000366512	0.255045433411153	99.1626312031554	1	1	1	FALSE	0.795672592272742
ENST00000366513	0.255045433411153	99.1626312031554	1	1	1	FALSE	0.795672592272742
ENST00000366533	0.748155340111869	15.1592234972863	2	2	2.0028179367802	FALSE	0.90380273313701
ENST00000366537	0.772041753480683	1.86652600525472	1	1	1	FALSE	0.905323170220437
ENST00000366558	0.486538066714659	33.1295445788217	1	1	1	FALSE	0.799250168250152
ENST00000366559	0.486538066714659	33.1295445788217	1	1	1	FALSE	0.799250168250152
ENST00000366560	0.68573065318987	64.2812806946939	7	7	7.00134573036457	FALSE	0.881360859499769
ENST00000366570	0.805481796323979	1.01767526511018	1	1	1	FALSE	0.910627507462164
ENST00000366574	0.866221132203528	13.6365421264728	5	5	8.00256786500367	FALSE	0.935121190601988
ENST00000366576	0.901037805361645	2.26918673066987	2	2	2	FALSE	0.955540014393783
ENST00000366577	0.901037805361645	2.26918673066987	2	2	2	FALSE	0.955540014393783
ENST00000366584	0.237300354007394	545.329581850111	4	4	10	FALSE	0.795672592272742
ENST00000366592	1	0.0750535436732073	3	3	11.0011006481595	FALSE	1
ENST00000366595	0.723412788761079	3.85599292078213	1	1	1	FALSE	0.894251751688713
ENST00000366600	0.0287164873894584	2136.41025732575	2	2	6.00061094819159	FALSE	0.795672592272742
ENST00000366601	0.349665994863975	222.130591904608	3	3	4	FALSE	0.795672592272742
ENST00000366603	NA	NA	NA	NA	NA	NA	NA
ENST00000366609	0.639221628384757	49.4224074655611	2	2	3.00538699643278	FALSE	0.864378210683859
ENST00000366610	0.639221628384757	49.4224074655611	2	2	3.00538699643278	FALSE	0.864378210683859
ENST00000366622	0.218762712743068	112.861841062593	1	1	1	FALSE	0.795672592272742
ENST00000366623	0.372981268862492	60.9731670568377	1	1	1	FALSE	0.795672592272742
ENST00000366624	0.817964787558288	7.92486509674812	2	2	2	FALSE	0.913624380739726
ENST00000366633	0.408633746961375	51.2668335342081	1	1	1	FALSE	0.795672592272742
ENST00000366636	0.408633746961375	51.2668335342081	1	1	1	FALSE	0.795672592272742
ENST00000366639	0.45370352337583	40.2522268762902	1	1	1	FALSE	0.798942673437028
ENST00000366641	0.29804821752966	153.879678709043	2	2	2.00379622826353	FALSE	0.795672592272742
ENST00000366647	0.258935574038166	97.7793564151727	1	1	1	FALSE	0.795672592272742
ENST00000366649	0.477398365926413	35.0433613336223	1	1	1	FALSE	0.799127072608856
ENST00000366651	0.477398365926413	35.0433613336223	1	1	1	FALSE	0.799127072608856
ENST00000366653	0.570560546997327	37.1467670101274	2	2	2.01627531370357	FALSE	0.833611228643137
ENST00000366661	0.223204884431864	225.908331641445	3	2	2	FALSE	0.795672592272742
ENST00000366662	0.223204884431864	225.908331641445	2	2	2	FALSE	0.795672592272742
ENST00000366666	0.407983575961403	339.881256483411	2	2	7	FALSE	0.795672592272742
ENST00000366667	0.0710253998689032	793.286971972494	4	4	4.0002444091409	FALSE	0.795672592272742
ENST00000366672	0.488056557621971	32.8054219819379	1	1	1.00061132167747	FALSE	0.799250168250152
ENST00000366684	0.140411988345882	337.779862075662	2	2	2.0002444091409	FALSE	0.795672592272742
ENST00000366698	0.823555994938927	11.5216151205821	2	2	4.00036656891496	FALSE	0.914103883056357
ENST00000366714	0.292947473399642	230.224405179916	2	2	3.08384431449187	FALSE	0.795672592272742
ENST00000366735	0.676804634241759	6.82278389223228	1	1	1	FALSE	0.878746752441819
ENST00000366738	0.676804634241759	6.82278389223228	1	1	1	FALSE	0.878746752441819
ENST00000366746	0.676804634241759	6.82278389223228	1	1	1	FALSE	0.878746752441819
ENST00000366747	0.676804634241759	6.82278389223228	1	1	1	FALSE	0.878746752441819
ENST00000366757	0.387064566343674	56.7151267050285	1	1	1	FALSE	0.795672592272742
ENST00000366759	0.411475815965588	78.2940687523051	2	2	2	FALSE	0.795672592272742
ENST00000366764	NA	NA	NA	NA	NA	NA	NA
ENST00000366767	NA	NA	NA	NA	NA	NA	NA
ENST00000366769	NA	NA	NA	NA	NA	NA	NA
ENST00000366777	0.769349908975192	1.95141404418734	1	1	1	FALSE	0.905323170220437
ENST00000366778	0.769349908975192	1.95141404418734	1	1	1	FALSE	0.905323170220437
ENST00000366784	0.225036124582017	218.865818526559	1	1	2.00785179732548	FALSE	0.795672592272742
ENST00000366787	0.107898370423684	377.500604942965	2	2	2.00012220457045	FALSE	0.795672592272742
ENST00000366794	0.368294895892535	73.4818365228751	2	2	2	FALSE	0.795672592272742
ENST00000366806	0.343520226647353	98.0717080216275	2	2	2.0041717791411	FALSE	0.795672592272742
ENST00000366812	0.366256378056983	62.9077627840843	2	1	1	FALSE	0.795672592272742
ENST00000366820	0.792994992511679	1.29213394769233	1	1	1	FALSE	0.907496969208647
ENST00000366829	0.0864909430225077	173.365912574208	1	1	1	FALSE	0.795672592272742
ENST00000366835	0.633018441603927	88.5688845183845	4	4	6	FALSE	0.861470847668014
ENST00000366837	0.690652825155969	45.6041072425931	3	3	4.00012218963832	FALSE	0.88297641046382
ENST00000366843	0.142757415964723	333.837261168642	3	2	2.00036661371135	FALSE	0.795672592272742
ENST00000366844	0.142757415964723	333.837261168642	3	2	2.00036661371135	FALSE	0.795672592272742
ENST00000366847	0.181172061457143	276.845146150174	2	2	2	FALSE	0.795672592272742
ENST00000366857	0.152448783377359	140.589473397592	1	1	1	FALSE	0.795672592272742
ENST00000366871	0.163459335894433	135.715789401286	1	1	1.00048989589712	FALSE	0.795672592272742
ENST00000366876	0.163459335894433	135.715789401286	1	1	1.00048989589712	FALSE	0.795672592272742
ENST00000366878	0.630840915788531	23.2803849235451	2	2	2	FALSE	0.86062225634357
ENST00000366888	0.0492071947853891	1148.05505975273	1	1	4	FALSE	0.795672592272742
ENST00000366889	0.0492071947853891	1148.05505975273	1	1	4	FALSE	0.795672592272742
ENST00000366896	0.576371334026083	166.274338433597	3	3	8	FALSE	0.834908286179009
ENST00000366897	0.885793542001947	15.7760832602046	5	5	11	FALSE	0.947031189285668
ENST00000366898	0.885793542001947	15.7760832602046	5	5	11	FALSE	0.947031189285668
ENST00000366899	0.350959118301009	67.2731420514935	1	1	1	FALSE	0.795672592272742
ENST00000366910	0.346856950692078	555.292377543291	4	4	10.0024460046506	FALSE	0.795672592272742
ENST00000366917	0.306421413800484	146.766328190693	2	2	2	FALSE	0.795672592272742
ENST00000366918	0.306421413800484	146.766328190693	2	2	2	FALSE	0.795672592272742
ENST00000366919	NA	NA	NA	NA	NA	NA	NA
ENST00000366923	0.223744793861449	295.792214627721	3	3	3	FALSE	0.795672592272742
ENST00000366927	0.468408629718424	58.4789605642431	1	1	2.00036656891496	FALSE	0.798942673437028
ENST00000366928	0.468408629718424	58.4789605642431	1	1	2.00036656891496	FALSE	0.798942673437028
ENST00000366932	0.133275065658229	149.447762142246	1	1	1	FALSE	0.795672592272742
ENST00000366933	0.523516837027703	114.702180071828	4	4	6.00085573077819	FALSE	0.813210534191476
ENST00000366942	0.377123098758574	802.446770291527	9	8	15.000122324159	FALSE	0.795672592272742
ENST00000366953	0.0797692751600199	3048.54531190187	4	4	18	FALSE	0.795672592272742
ENST00000366955	0.78893116890719	83.8345398810816	13	11	18.0007339000737	FALSE	0.906810919033217
ENST00000366956	0.433993756959657	44.8933416219597	1	1	1	FALSE	0.797477414108814
ENST00000366958	0.239028672251418	105.114104097775	1	1	1	FALSE	0.795672592272742
ENST00000366960	0.578721461928408	139.856995479648	5	4	7.0011011868347	FALSE	0.835209063535278
ENST00000366962	0.449195620241188	288.125798627784	1	1	7	FALSE	0.798942673437028
ENST00000366963	0.309128511523433	397.904940400327	5	5	7	FALSE	0.795672592272742
ENST00000366965	0.540355198632711	23.1106773323836	1	1	1.00073358601296	FALSE	0.820893442438714
ENST00000366971	0.859625797751933	5.8624014275084	2	2	3.00834253465832	FALSE	0.932058496131667
ENST00000366973	0.122950293074633	389.160392787736	2	2	3.00024443901247	FALSE	0.795672592272742
ENST00000366974	0.122950293074633	389.160392787736	2	2	3.00024443901247	FALSE	0.795672592272742
ENST00000366988	0.183974838695218	272.556792622434	1	1	2	FALSE	0.795672592272742
ENST00000366991	0.755425480788493	2.43513487360039	1	1	1	FALSE	0.904809224997343
ENST00000366993	0.117975952430812	375.387231931144	2	2	2	FALSE	0.795672592272742
ENST00000366994	0.487892684530007	111.230410228023	3	3	3	FALSE	0.799250168250152
ENST00000367002	0.219541963179039	112.556375012602	1	1	1	FALSE	0.795672592272742
ENST00000367012	0.393357740568347	55.309666550728	1	1	1	FALSE	0.795672592272742
ENST00000367025	0.476663701356813	35.1941701945843	1	1	1	FALSE	0.799127072608856
ENST00000367026	0.476663701356813	35.1941701945843	1	1	1	FALSE	0.799127072608856
ENST00000367027	NA	NA	NA	NA	NA	NA	NA
ENST00000367030	0.732759025764627	122.098561987207	8	8	21	FALSE	0.897804423106597
ENST00000367033	0.166856891231146	229.023454947744	2	2	2.00195886385896	FALSE	0.795672592272742
ENST00000367034	0.0436749792157365	933.701517547772	3	3	3	FALSE	0.795672592272742
ENST00000367036	0.0745507064009598	727.917263368384	1	1	3	FALSE	0.795672592272742
ENST00000367055	0.193963102015215	122.76931331105	1	1	1	FALSE	0.795672592272742
ENST00000367057	0.789287916325348	15.8139553404811	3	3	3	FALSE	0.906810919033217
ENST00000367058	0.789287916325348	15.8139553404811	3	3	3	FALSE	0.906810919033217
ENST00000367059	0.789287916325348	15.8139553404811	3	3	3	FALSE	0.906810919033217
ENST00000367075	0.333743141500904	72.6435072842215	1	1	1.00012221950623	FALSE	0.795672592272742
ENST00000367079	0.764806815495318	2.10103557684894	1	1	1	FALSE	0.905323170220437
ENST00000367080	0.764806815495318	2.10103557684894	1	1	1	FALSE	0.905323170220437
ENST00000367089	0.462950589356731	38.1384062703691	1	1	1	FALSE	0.798942673437028
ENST00000367096	0.642506376693854	40.7992797561736	2	2	7	FALSE	0.865688904701204
ENST00000367097	0.0520353840245344	916.409215825378	3	3	4.003794356942	FALSE	0.795672592272742
ENST00000367098	0.642506376693854	40.7992797561736	2	2	7	FALSE	0.865688904701204
ENST00000367114	0.635515944632726	25.5236144315702	2	2	2.00012218963832	FALSE	0.862575717027742
ENST00000367122	0.614020644100353	233.146348349589	6	5	13.0242657022985	FALSE	0.853633591521454
ENST00000367126	0.795026911058991	1.24714006036644	1	1	1.00012218963832	FALSE	0.907496969208647
ENST00000367135	0.288878948306107	87.2703792018207	1	1	1.00024443901247	FALSE	0.795672592272742
ENST00000367136	0.97238548358853	0.268989971165518	5	5	6.00048878841754	FALSE	0.98487695820506
ENST00000367139	0.309214540931867	80.0941657871966	1	1	1	FALSE	0.795672592272742
ENST00000367151	0.905245063819384	2.11485625105242	2	2	2	FALSE	0.957470740578195
ENST00000367153	0.415722757381795	49.4351784943727	1	1	1	FALSE	0.795672592272742
ENST00000367161	0.645970365008703	29.6329523448808	2	2	2.00012218963832	FALSE	0.867365063936348
ENST00000367162	0.645970365008703	29.6329523448808	2	2	2.00012218963832	FALSE	0.867365063936348
ENST00000367164	NA	NA	NA	NA	NA	NA	NA
ENST00000367166	0.150922257547431	302.828554944763	2	2	2	FALSE	0.795672592272742
ENST00000367176	0.171079180538361	288.046221773505	2	2	2	FALSE	0.795672592272742
ENST00000367177	0.171079180538361	288.046221773505	2	2	2	FALSE	0.795672592272742
ENST00000367187	0.0765383980029923	450.43495026779	2	2	2	FALSE	0.795672592272742
ENST00000367188	0.632831288900724	31.6836233188234	2	2	2	FALSE	0.861470847668014
ENST00000367202	0.214822076421391	114.456627650739	1	1	1.00750954081005	FALSE	0.795672592272742
ENST00000367204	0.462969931581963	38.1748625115722	1	1	1.00012218963832	FALSE	0.798942673437028
ENST00000367210	0.173754351218198	854.277460658288	1	1	7.02664538310413	FALSE	0.795672592272742
ENST00000367212	0.173754351218198	854.277460658288	1	1	7.02664538310413	FALSE	0.795672592272742
ENST00000367218	NA	NA	NA	NA	NA	NA	NA
ENST00000367225	0.370307231417488	61.7375132128233	1	1	1	FALSE	0.795672592272742
ENST00000367229	0.144360686888702	5968.77087190684	5	4	47	FALSE	0.795672592272742
ENST00000367230	0.74756515536281	2.75208694993585	1	1	1.00048899755501	FALSE	0.903329971575897
ENST00000367231	0.74756515536281	2.75208694993585	1	1	1.00048899755501	FALSE	0.903329971575897
ENST00000367233	0.74756515536281	2.75208694993585	1	1	1.00048899755501	FALSE	0.903329971575897
ENST00000367242	0.472217586999437	36.1472787294619	1	1	1	FALSE	0.799127072608856
ENST00000367249	0.159007970025918	137.681442786378	1	1	1	FALSE	0.795672592272742
ENST00000367251	0.0598180111613195	972.544279740032	6	4	4	FALSE	0.795672592272742
ENST00000367255	0.957276509695392	3.25073938584581	24	19	19	FALSE	0.97873109903644
ENST00000367264	0.426334823833553	292.495285019669	10	6	6	FALSE	0.796240148235523
ENST00000367265	0.426334823833553	292.495285019669	10	6	6	FALSE	0.796240148235523
ENST00000367278	0.336563592792453	71.7746817059697	1	1	1.00012218963832	FALSE	0.795672592272742
ENST00000367279	0.367599280498846	401.899717423574	3	3	8.00012220457045	FALSE	0.795672592272742
ENST00000367294	0.486782597699107	33.0894899599997	1	1	1	FALSE	0.799250168250152
ENST00000367295	0.372711598149822	61.0520440689766	1	1	1	FALSE	0.795672592272742
ENST00000367313	0.313437569726593	160.104634984163	2	2	3	FALSE	0.795672592272742
ENST00000367320	0.104971442619856	387.143227006734	2	2	2	FALSE	0.795672592272742
ENST00000367321	0.54722045314269	22.0143742803137	1	1	1	FALSE	0.823433841194013
ENST00000367322	0.104971442619856	387.143227006734	2	2	2	FALSE	0.795672592272742
ENST00000367342	0.0742631749247776	728.902181823495	3	3	3.00097814463954	FALSE	0.795672592272742
ENST00000367353	0.529638219080729	49.0584673062394	1	1	2.00760363012019	FALSE	0.816913838761946
ENST00000367362	0.388819837680847	98.3404844284225	2	2	3	FALSE	0.795672592272742
ENST00000367393	0.933753273760698	2.20546220273043	1	1	5.00489176959765	FALSE	0.968263203666523
ENST00000367399	0.0562193546809532	1021.7958039171	3	3	4	FALSE	0.795672592272742
ENST00000367400	0.0562193546809532	1021.7958039171	3	3	4	FALSE	0.795672592272742
ENST00000367409	0.250693613880219	4687.18143103373	18	18	110.062495291577	FALSE	0.795672592272742
ENST00000367412	0.587893657942447	49.2424380528318	4	3	3	FALSE	0.840114839935514
ENST00000367415	0.0682843372215952	229.958108515571	1	1	4.00048887802493	FALSE	0.795672592272742
ENST00000367419	NA	NA	NA	NA	NA	NA	NA
ENST00000367421	0.0682843372215952	229.958108515571	1	1	4.00048887802493	FALSE	0.795672592272742
ENST00000367433	0.522732576041241	26.1724677017774	1	1	1	FALSE	0.813066370642544
ENST00000367435	0.198416529149249	120.915871167104	1	1	1	FALSE	0.795672592272742
ENST00000367466	0.329565285165368	73.9573840456434	1	1	1	FALSE	0.795672592272742
ENST00000367467	0.159492002346069	137.414215613817	1	1	1	FALSE	0.795672592272742
ENST00000367478	NA	NA	NA	NA	NA	NA	NA
ENST00000367495	0.28076877502346	89.968075394946	1	1	1	FALSE	0.795672592272742
ENST00000367498	0.22701903633529	109.562043040369	1	1	1	FALSE	0.795672592272742
ENST00000367500	0.279468679524117	168.02435520149	3	2	2	FALSE	0.795672592272742
ENST00000367506	NA	NA	NA	NA	NA	NA	NA
ENST00000367511	0.976005325342411	0.3558465594009	3	3	5	FALSE	0.986576570715995
ENST00000367512	0.157301922749438	403.411507013289	3	2	3.00943959684822	FALSE	0.795672592272742
ENST00000367519	0.206420061623319	228.968724673813	2	2	2.00860743348173	FALSE	0.795672592272742
ENST00000367535	0.893480545833876	2.63500666551291	2	2	2	FALSE	0.951297685206
ENST00000367536	0.893480545833876	2.63500666551291	2	2	2	FALSE	0.951297685206
ENST00000367547	0.23444300461953	615.55205522662	3	3	6.00244678248104	FALSE	0.795672592272742
ENST00000367549	0.496997602638525	58.0312551352137	2	2	2.00085626911315	FALSE	0.802873588278719
ENST00000367559	0.18981461077596	3262.39206565754	3	3	25.0001221896383	FALSE	0.795672592272742
ENST00000367576	0.983143840295176	0.0386130817715237	4	4	14	FALSE	0.989824672720262
ENST00000367579	0.17389249823662	340.397367572903	3	3	3	FALSE	0.795672592272742
ENST00000367580	0.222349907390741	301.169787008742	4	4	4	FALSE	0.795672592272742
ENST00000367582	0.126217808296368	360.413695814195	2	2	2.00024443901247	FALSE	0.795672592272742
ENST00000367588	0.153272927541991	140.23590420938	1	1	1	FALSE	0.795672592272742
ENST00000367595	0.838222717414775	11.9660335199602	4	4	4.0008576329331	FALSE	0.920552973681466
ENST00000367603	0.935816856739859	0.887738666723544	4	2	2.00097847358121	FALSE	0.969365599528141
ENST00000367607	NA	NA	NA	NA	NA	NA	NA
ENST00000367608	0.480516293726039	49.1753299430211	2	2	2	FALSE	0.799127072608856
ENST00000367609	0.480516293726039	49.1753299430211	2	2	2	FALSE	0.799127072608856
ENST00000367615	0.498816219417225	30.6712702849726	1	1	1.00012218963832	FALSE	0.803112386021681
ENST00000367616	0.498816219417225	30.6712702849726	1	1	1.00012218963832	FALSE	0.803112386021681
ENST00000367618	0.599265029343338	269.023178263859	6	6	16.0006114264289	FALSE	0.846517709221533
ENST00000367619	0.15893777049025	137.707802183574	1	1	1	FALSE	0.795672592272742
ENST00000367623	0.361651084372713	64.2425188865102	1	1	1	FALSE	0.795672592272742
ENST00000367627	0.20783759118042	892.506333160143	3	3	13	FALSE	0.795672592272742
ENST00000367630	NA	NA	NA	NA	NA	NA	NA
ENST00000367649	NA	NA	NA	NA	NA	NA	NA
ENST00000367657	0.31948229164141	77.1401403067533	2	1	1	FALSE	0.795672592272742
ENST00000367658	0.9648409247505	0.321872138894429	2	2	3.00932769139248	FALSE	0.980707616494802
ENST00000367661	0.461134146770896	38.5795148925487	1	1	1	FALSE	0.798942673437028
ENST00000367662	0.487159989528348	174.201594258347	4	4	6	FALSE	0.799250168250152
ENST00000367669	0.574641525032701	64.9556020106887	5	3	3.01363938511116	FALSE	0.834374111288699
ENST00000367714	NA	NA	NA	NA	NA	NA	NA
ENST00000367723	0.19881674498169	336.01915805038	2	2	3.00073403474431	FALSE	0.795672592272742
ENST00000367737	0.183299077429178	127.208147718517	1	1	1	FALSE	0.795672592272742
ENST00000367749	0.803898431544971	8.67515540529088	2	2	2	FALSE	0.910199602081298
ENST00000367750	0.906836949560751	3.85613819317637	3	3	4	FALSE	0.958001293133555
ENST00000367755	0.145384505776184	1427.56408288207	3	3	11	FALSE	0.795672592272742
ENST00000367758	0.415762897342593	49.4225019559254	1	1	1	FALSE	0.795672592272742
ENST00000367762	0.716053374957425	4.25076390694582	1	1	1	FALSE	0.89126756719082
ENST00000367767	0.772359647578256	1.85584321571738	2	1	1.00012230919765	FALSE	0.905323170220437
ENST00000367797	0.530154817214425	53.9509159626044	2	2	2	FALSE	0.816913838761946
ENST00000367799	0.419671564816773	555.831068648895	4	4	16.0205806688717	FALSE	0.795672592272742
ENST00000367800	0.962258239683527	0.27617006559811	8	8	21.0205806688717	FALSE	0.980530076005193
ENST00000367805	0.808903967180112	12.6234048382241	4	2	3	FALSE	0.911403445591998
ENST00000367806	0.808903967180112	12.6234048382241	4	2	3	FALSE	0.911403445591998
ENST00000367808	0.532859978122455	32.7444758147474	2	2	2.00012223444567	FALSE	0.818676515159979
ENST00000367811	0.71167169705989	37.4264634148257	5	4	6.00367301964249	FALSE	0.889459375748039
ENST00000367814	0.579415023754355	17.1962719002357	2	1	1.00012223444567	FALSE	0.835209063535278
ENST00000367817	0.226420453726609	109.891557881668	1	1	1	FALSE	0.795672592272742
ENST00000367821	0.191905879982009	259.956010918145	2	2	2	FALSE	0.795672592272742
ENST00000367838	0.453711921453337	167.80590348469	3	3	4.00097787556533	FALSE	0.798942673437028
ENST00000367845	0.671400274912894	52.0042322993046	3	3	4	FALSE	0.876437912700916
ENST00000367846	NA	NA	NA	NA	NA	NA	NA
ENST00000367848	0.0768059852534086	1971.30633492232	8	7	9	FALSE	0.795672592272742
ENST00000367851	0.0905896735471196	1861.63780642039	9	8	10	FALSE	0.795672592272742
ENST00000367857	0.171394931266105	288.380131426621	1	1	2.00048887802493	FALSE	0.795672592272742
ENST00000367858	0.171394931266105	288.380131426621	1	1	2.00048887802493	FALSE	0.795672592272742
ENST00000367862	NA	NA	NA	NA	NA	NA	NA
ENST00000367866	NA	NA	NA	NA	NA	NA	NA
ENST00000367868	0.745179081144638	28.2576346801285	2	2	5	FALSE	0.902205100906521
ENST00000367870	0.864827975277889	6.12080570953804	2	2	3	FALSE	0.933960812294488
ENST00000367872	0.864827975277889	6.12080570953804	2	2	3	FALSE	0.933960812294488
ENST00000367874	0.193849669035467	272.657462913825	3	3	3	FALSE	0.795672592272742
ENST00000367889	NA	NA	NA	NA	NA	NA	NA
ENST00000367893	0.437653826382843	43.9898604707368	1	1	1	FALSE	0.798755375002394
ENST00000367900	0.584372512477223	20.8791753448961	2	2	2.00024464831804	FALSE	0.837977404351274
ENST00000367906	NA	NA	NA	NA	NA	NA	NA
ENST00000367909	NA	NA	NA	NA	NA	NA	NA
ENST00000367926	0.260148530021783	187.26943876665	2	2	2	FALSE	0.795672592272742
ENST00000367927	0.637322157530751	10.2967329803712	1	1	1	FALSE	0.863350305762185
ENST00000367928	0.147258270734583	142.93437923904	1	1	1	FALSE	0.795672592272742
ENST00000367944	0.126877298788747	515.171498833647	2	1	5	FALSE	0.795672592272742
ENST00000367945	0.126877298788747	515.171498833647	2	1	5	FALSE	0.795672592272742
ENST00000367946	0.126877298788747	515.171498833647	2	1	5	FALSE	0.795672592272742
ENST00000367948	0.126877298788747	515.171498833647	2	1	5	FALSE	0.795672592272742
ENST00000367963	0.952315326518307	1.23853076040109	4	4	5.00036674816626	FALSE	0.976826480697156
ENST00000367979	0.724711060349489	61.1484509993235	3	3	10	FALSE	0.894251751688713
ENST00000367981	0.724711060349489	61.1484509993235	3	3	10	FALSE	0.894251751688713
ENST00000367982	0.724711060349489	61.1484509993235	3	3	10	FALSE	0.894251751688713
ENST00000367983	0.724711060349489	61.1484509993235	3	3	10	FALSE	0.894251751688713
ENST00000367984	0.724711060349489	61.1484509993235	3	3	10	FALSE	0.894251751688713
ENST00000367985	0.724711060349489	61.1484509993235	3	3	10	FALSE	0.894251751688713
ENST00000367996	0.66735836554546	7.56883031340625	1	1	1	FALSE	0.87425740549751
ENST00000367999	0.119555805035244	156.031397055791	1	1	1	FALSE	0.795672592272742
ENST00000368003	0.672379856736517	7.16520403678529	1	1	1	FALSE	0.876877449649688
ENST00000368005	0.317064402074827	968.340649933984	1	1	33	FALSE	0.795672592272742
ENST00000368008	0.234401607775639	212.677026304001	1	1	2	FALSE	0.795672592272742
ENST00000368009	0.234401607775639	212.677026304001	1	1	2	FALSE	0.795672592272742
ENST00000368011	0.311463948913167	794.709753423196	2	2	20.0036719706242	FALSE	0.795672592272742
ENST00000368026	0.721420144384797	18.1297960003424	1	1	2	FALSE	0.893910862046568
ENST00000368048	0.922725969641413	1.35707974367828	2	2	2	FALSE	0.965012890089652
ENST00000368051	0.922725969641413	1.35707974367828	2	2	2	FALSE	0.965012890089652
ENST00000368053	0.198416529149249	120.915871167104	1	1	1	FALSE	0.795672592272742
ENST00000368054	0.922725969641413	1.35707974367828	2	2	2	FALSE	0.965012890089652
ENST00000368060	0.198416529149249	120.915871167104	1	1	1	FALSE	0.795672592272742
ENST00000368068	0.198416529149249	120.915871167104	1	1	1	FALSE	0.795672592272742
ENST00000368078	0.655594446416334	8.57057040997723	1	1	1	FALSE	0.871230343834645
ENST00000368081	0.821142366595252	18.1635306108063	7	7	7	FALSE	0.913972390925825
ENST00000368086	0.88089661935199	3.35605618351593	1	1	2.01066699362433	FALSE	0.944680046090629
ENST00000368087	0.471821295601145	62.7453884614427	2	2	2	FALSE	0.799127072608856
ENST00000368093	0.66585279985222	7.69278984805797	1	1	1	FALSE	0.872935083693578
ENST00000368094	0.941515120375478	2.9283115382919	7	7	8.00122265845881	FALSE	0.972236069492128
ENST00000368096	0.191274974919338	123.889487347244	1	1	1	FALSE	0.795672592272742
ENST00000368097	0.191274974919338	123.889487347244	1	1	1	FALSE	0.795672592272742
ENST00000368099	0.472707506408044	52.4688139216774	2	2	2	FALSE	0.799127072608856
ENST00000368100	0.133018690475624	149.580050135253	1	1	1	FALSE	0.795672592272742
ENST00000368107	NA	NA	NA	NA	NA	NA	NA
ENST00000368108	NA	NA	NA	NA	NA	NA	NA
ENST00000368149	0.188195738766283	125.142392909901	2	1	1	FALSE	0.795672592272742
ENST00000368155	0.428933291100652	46.1240783075665	1	1	1	FALSE	0.797402919536018
ENST00000368156	0.327567188083565	127.272907105528	2	2	2	FALSE	0.795672592272742
ENST00000368160	0.327567188083565	127.272907105528	2	2	2	FALSE	0.795672592272742
ENST00000368161	0.428933291100652	46.1240783075665	1	1	1	FALSE	0.797402919536018
ENST00000368163	0.428933291100652	46.1240783075665	1	1	1	FALSE	0.797402919536018
ENST00000368165	0.327567188083565	127.272907105528	2	2	2	FALSE	0.795672592272742
ENST00000368166	0.558896598370817	20.1606250573747	1	1	1	FALSE	0.82892143612274
ENST00000368167	0.327567188083565	127.272907105528	2	2	2	FALSE	0.795672592272742
ENST00000368168	0.0752636660792253	7751.64297676713	3	3	43	FALSE	0.795672592272742
ENST00000368170	0.308557004647282	99.4329150800708	1	1	2	FALSE	0.795672592272742
ENST00000368171	0.841899085705044	3.05397742602384	3	3	3	FALSE	0.922666200306668
ENST00000368174	0.30818872577707	1904.75674483047	2	2	32	FALSE	0.795672592272742
ENST00000368176	0.395265655017651	54.8022910976485	1	1	1	FALSE	0.795672592272742
ENST00000368184	0.22585722087662	317.982482292349	3	3	5	FALSE	0.795672592272742
ENST00000368186	0.22585722087662	317.982482292349	3	3	5	FALSE	0.795672592272742
ENST00000368194	0.160084405316426	137.203876105929	2	1	1	FALSE	0.795672592272742
ENST00000368195	0.364703708308445	447.690837044389	8	8	8.00195587075206	FALSE	0.795672592272742
ENST00000368196	0.337190235249179	202.631546913175	1	1	3.00036656891496	FALSE	0.795672592272742
ENST00000368198	0.731773413525086	12.1022401163754	2	2	2.0002444091409	FALSE	0.897569058145587
ENST00000368199	0.731773413525086	12.1022401163754	2	2	2.0002444091409	FALSE	0.897569058145587
ENST00000368211	0.436409495494104	44.3129562223556	2	1	1	FALSE	0.798755375002394
ENST00000368216	0.61510332120274	102.629179629656	5	5	6.00036659877922	FALSE	0.853698562433754
ENST00000368222	0.201063480853321	119.888838454907	1	1	1	FALSE	0.795672592272742
ENST00000368234	0.114172004275694	158.727401417108	1	1	1	FALSE	0.795672592272742
ENST00000368235	0.114172004275694	158.727401417108	1	1	1	FALSE	0.795672592272742
ENST00000368270	0.820495400665127	7.21449924909768	2	2	2.00220201479416	FALSE	0.913972390925825
ENST00000368277	0.278890462718092	114.867775728295	2	2	2	FALSE	0.795672592272742
ENST00000368282	0.0684039253829168	1111.25886994241	4	4	6	FALSE	0.795672592272742
ENST00000368285	0.0684039253829168	1111.25886994241	4	4	6	FALSE	0.795672592272742
ENST00000368331	0.331871684259419	319.759397476236	5	4	6.00012218963832	FALSE	0.795672592272742
ENST00000368346	0.606063890892936	293.167310392536	2	2	18.0818785768693	FALSE	0.849026861960204
ENST00000368347	0.251075728603888	100.615148324846	1	1	1	FALSE	0.795672592272742
ENST00000368349	0.251075728603888	100.615148324846	1	1	1	FALSE	0.795672592272742
ENST00000368357	0.390090891195606	56.2074420559351	2	1	1	FALSE	0.795672592272742
ENST00000368364	0.421830811199903	47.8212690926167	1	1	1	FALSE	0.795672592272742
ENST00000368378	0.364716071328949	531.600531316276	8	8	12.0003666585187	FALSE	0.795672592272742
ENST00000368385	0.180503043792069	246.539903541809	1	1	1	FALSE	0.795672592272742
ENST00000368388	0.342920727115749	69.8212892639721	1	1	1	FALSE	0.795672592272742
ENST00000368389	0.301902522130905	82.8855060556508	1	1	1	FALSE	0.795672592272742
ENST00000368390	0.301902522130905	82.8855060556508	1	1	1	FALSE	0.795672592272742
ENST00000368392	0.301902522130905	82.8855060556508	1	1	1	FALSE	0.795672592272742
ENST00000368396	0.301902522130905	82.8855060556508	1	1	1	FALSE	0.795672592272742
ENST00000368398	0.301902522130905	82.8855060556508	1	1	1	FALSE	0.795672592272742
ENST00000368402	0.342920727115749	69.8212892639721	1	1	1	FALSE	0.795672592272742
ENST00000368404	0.246634965989655	102.270931789324	1	1	1	FALSE	0.795672592272742
ENST00000368406	0.255799433806337	98.9135753632261	1	1	1	FALSE	0.795672592272742
ENST00000368407	0.255799433806337	98.9135753632261	1	1	1	FALSE	0.795672592272742
ENST00000368409	0.700489707876487	49.5871066503852	3	3	5	FALSE	0.8868789979052
ENST00000368412	0.298933751170485	475.268360945752	7	7	7.0006110676596	FALSE	0.795672592272742
ENST00000368419	0.64898296715949	44.1674604127005	4	4	5	FALSE	0.868451650353717
ENST00000368424	0.310329307368096	197.52681019658	4	3	5.00024437927664	FALSE	0.795672592272742
ENST00000368431	0.297080668461825	84.4796381713787	1	1	1	FALSE	0.795672592272742
ENST00000368432	0.913778756829598	4.2198888429958	2	2	5.00489296636086	FALSE	0.960982439719022
ENST00000368440	0.608534986417438	115.298366968283	4	4	7	FALSE	0.849843064885211
ENST00000368445	0.132165559153432	1002.03301914459	3	3	6.01582037241905	FALSE	0.795672592272742
ENST00000368450	0.132165559153432	1002.03301914459	3	3	6.01582037241905	FALSE	0.795672592272742
ENST00000368453	0.132165559153432	1002.03301914459	3	3	6.01582037241905	FALSE	0.795672592272742
ENST00000368463	0.525352673433489	25.7260001095273	1	1	1	FALSE	0.814100309423222
ENST00000368467	0.290948608861395	86.4657591479107	1	1	1.00061124694377	FALSE	0.795672592272742
ENST00000368471	0.318412665024621	77.50206314332	1	1	1	FALSE	0.795672592272742
ENST00000368474	0.318412665024621	77.50206314332	1	1	1	FALSE	0.795672592272742
ENST00000368482	0.541866137670163	30.5072181605778	1	1	2	FALSE	0.821381645655667
ENST00000368485	0.625295997470402	11.5128735072161	1	1	1	FALSE	0.857879441309222
ENST00000368487	0.458763379960647	39.0988049584916	1	1	1	FALSE	0.798942673437028
ENST00000368489	0.129235019004353	518.419430839307	3	3	3	FALSE	0.795672592272742
ENST00000368491	0.246011562497117	265.551850373022	3	3	4.00048917695977	FALSE	0.795672592272742
ENST00000368498	0.284149942891062	109.575728740744	2	2	2.00122339124052	FALSE	0.795672592272742
ENST00000368508	0.760881416270694	72.9824094073745	15	13	16.0020827486214	FALSE	0.905323170220437
ENST00000368525	0.333407565999435	72.711048770098	1	1	1	FALSE	0.795672592272742
ENST00000368530	0.430795929431824	45.6675744335821	1	1	1	FALSE	0.797402919536018
ENST00000368531	0.430795929431824	45.6675744335821	1	1	1	FALSE	0.797402919536018
ENST00000368533	0.430795929431824	45.6675744335821	1	1	1	FALSE	0.797402919536018
ENST00000368547	0.633084498040405	10.7271303646554	1	1	1	FALSE	0.861470847668014
ENST00000368557	0.317736923323919	111.044248356879	2	2	2.00061132167747	FALSE	0.795672592272742
ENST00000368564	NA	NA	NA	NA	NA	NA	NA
ENST00000368571	0.000849511188769636	4864.96485414329	7	7	7.018594644054	FALSE	0.442468946083849
ENST00000368576	0.490317904106824	57.8453573694461	3	3	3.00048928170765	FALSE	0.800060022975875
ENST00000368581	0.137304544136207	501.138253621716	2	2	3	FALSE	0.795672592272742
ENST00000368593	0.587868314587745	16.0378428587963	1	1	1	FALSE	0.840114839935514
ENST00000368594	0.587868314587745	16.0378428587963	1	1	1	FALSE	0.840114839935514
ENST00000368597	0.202837766082469	253.579841404124	1	1	1	FALSE	0.795672592272742
ENST00000368599	0.442514480013692	42.8457690417574	1	1	1	FALSE	0.798942673437028
ENST00000368600	0.964577219808256	0.241217770803607	3	3	3	FALSE	0.980707616494802
ENST00000368603	0.964577219808256	0.241217770803607	3	3	3	FALSE	0.980707616494802
ENST00000368607	0.964577219808256	0.241217770803607	3	3	3	FALSE	0.980707616494802
ENST00000368613	0.763334401420541	7.63383948553109	2	2	2	FALSE	0.905323170220437
ENST00000368614	0.763334401420541	7.63383948553109	2	2	2	FALSE	0.905323170220437
ENST00000368623	0.189447449044072	124.652044879183	1	1	1	FALSE	0.795672592272742
ENST00000368662	NA	NA	NA	NA	NA	NA	NA
ENST00000368666	0.395784343926186	253.177251626595	2	2	5.00097835391953	FALSE	0.795672592272742
ENST00000368693	0.462950589356731	38.1384062703691	1	1	1	FALSE	0.798942673437028
ENST00000368705	0.383816339217063	57.9284104984335	1	1	1	FALSE	0.795672592272742
ENST00000368706	0.383816339217063	57.9284104984335	1	1	1	FALSE	0.795672592272742
ENST00000368721	0.397166856182749	54.2912419750444	1	1	1	FALSE	0.795672592272742
ENST00000368747	0.0544883962499222	192.925120593646	1	1	1	FALSE	0.795672592272742
ENST00000368761	NA	NA	NA	NA	NA	NA	NA
ENST00000368786	0.582452693284762	21.1638827267219	2	2	2	FALSE	0.836703163054734
ENST00000368797	0.582452693284762	21.1638827267219	2	2	2	FALSE	0.836703163054734
ENST00000368802	0.0279729439326315	2950.07962985819	5	2	13.0220345207492	FALSE	0.795672592272742
ENST00000368808	0.670386923758443	8.4385975997393	2	2	2.0059004302397	FALSE	0.876339806961798
ENST00000368817	0.533206756593403	99.4810615698623	1	1	4	FALSE	0.818986411656693
ENST00000368820	0.274219303273736	211.525476576307	2	2	3.0007333170374	FALSE	0.795672592272742
ENST00000368830	0.257528911739814	186.053255128606	1	1	2.00097787556533	FALSE	0.795672592272742
ENST00000368836	0.312858610478878	79.2737339093673	1	1	1	FALSE	0.795672592272742
ENST00000368839	0.42133929954395	74.3108100285674	1	1	2	FALSE	0.795672592272742
ENST00000368842	0.42133929954395	74.3108100285674	1	1	2	FALSE	0.795672592272742
ENST00000368843	0.618426932616623	12.2052536574804	2	1	1	FALSE	0.854669709961619
ENST00000368845	0.397771909698444	54.1345752347017	1	1	1	FALSE	0.795672592272742
ENST00000368848	0.932968427841748	1.03234735993967	2	2	2	FALSE	0.968263203666523
ENST00000368849	0.932968427841748	1.03234735993967	2	2	2	FALSE	0.968263203666523
ENST00000368851	0.518063173432571	76.0805143808481	3	3	3.0025700360873	FALSE	0.811109008909581
ENST00000368858	0.295004491493811	85.1340189636283	1	1	1	FALSE	0.795672592272742
ENST00000368863	0.34505743316049	69.1666072698488	1	1	1	FALSE	0.795672592272742
ENST00000368865	0.295004491493811	85.1340189636283	1	1	1	FALSE	0.795672592272742
ENST00000368874	0.350027794253957	67.6879699762191	1	1	1	FALSE	0.795672592272742
ENST00000368888	0.610868499030873	35.063904361343	2	2	2	FALSE	0.851619616392182
ENST00000368890	0.10193525472626	165.016768112286	1	1	1	FALSE	0.795672592272742
ENST00000368892	0.0908260782591354	594.093943803578	2	2	2	FALSE	0.795672592272742
ENST00000368918	0.0912853665351505	534.699617635797	2	2	2	FALSE	0.795672592272742
ENST00000368919	0.645935188234605	9.45809752136045	1	1	1	FALSE	0.867365063936348
ENST00000368926	0.0730616647048701	3528.4709932928	4	4	17.0047666802841	FALSE	0.795672592272742
ENST00000368931	0.326070148218865	368.531514433383	3	3	8	FALSE	0.795672592272742
ENST00000368947	0.917130989957881	1.46068436789643	2	2	2	FALSE	0.962353509787082
ENST00000368977	0.823832773783856	42.8855356796886	6	6	20.000122324159	FALSE	0.914103883056357
ENST00000369002	0.780722272133601	29.5527560794681	2	1	5.00795593635251	FALSE	0.906810919033217
ENST00000369017	0.443758365710967	42.4706124201347	1	1	1	FALSE	0.798942673437028
ENST00000369023	0.222033724431879	306.769455489307	3	3	3	FALSE	0.795672592272742
ENST00000369025	0.818042123311896	0.786683110033216	1	1	1	FALSE	0.913624380739726
ENST00000369038	0.490382558632672	1316.38557948389	12	12	43.07205878051	FALSE	0.800060022975875
ENST00000369043	0.409645393875298	51.0025799482405	1	1	1	FALSE	0.795672592272742
ENST00000369046	0.291334020657444	86.4226583625623	1	1	1.00012232415902	FALSE	0.795672592272742
ENST00000369047	0.460200189538935	107.725044193484	3	3	3.00012218963832	FALSE	0.798942673437028
ENST00000369063	0.16680026445232	134.245864321674	1	1	1	FALSE	0.795672592272742
ENST00000369068	0.731808320794506	3.43938295610662	1	1	1.00012221950623	FALSE	0.897569058145587
ENST00000369075	NA	NA	NA	NA	NA	NA	NA
ENST00000369077	0.798939415956428	11.4615767240501	3	3	3	FALSE	0.907882446124843
ENST00000369094	0.372981268862492	60.9731670568377	1	1	1	FALSE	0.795672592272742
ENST00000369095	0.874769643155812	3.74262386903081	2	2	2	FALSE	0.940849860640693
ENST00000369096	0.490400342834388	141.753264503825	1	1	7	FALSE	0.800060022975875
ENST00000369109	0.757543611007112	2.35646872985387	1	1	1	FALSE	0.905323170220437
ENST00000369110	NA	NA	NA	NA	NA	NA	NA
ENST00000369111	0.185840221972491	598.492534813015	5	4	5	FALSE	0.795672592272742
ENST00000369126	0.175974216882875	130.31138120208	1	1	1	FALSE	0.795672592272742
ENST00000369138	0.786564514642933	1.45239588852427	2	1	1	FALSE	0.906810919033217
ENST00000369144	0.349146840723826	67.8681308035109	1	1	1.00036674816626	FALSE	0.795672592272742
ENST00000369152	0.571657594166839	23.2040478821615	1	1	2.00024437927664	FALSE	0.833611228643137
ENST00000369199	0.767624461282526	2.00740220312709	1	1	1	FALSE	0.905323170220437
ENST00000369209	0.647570414521075	22.8532018209381	2	2	2	FALSE	0.867753262016649
ENST00000369220	0.188968928936612	124.834870379066	1	1	1.00110213078619	FALSE	0.795672592272742
ENST00000369221	0.0591113626440096	531.815290195349	2	2	2	FALSE	0.795672592272742
ENST00000369230	0.329145757864953	136.642644066968	4	4	4.00012233912405	FALSE	0.795672592272742
ENST00000369236	0.614084964319714	15.1432296070582	2	2	2	FALSE	0.853633591521454
ENST00000369244	0.844670846326411	5.53580804479594	2	2	2	FALSE	0.923996338430688
ENST00000369248	0.420657339719303	48.1861190729889	1	1	1	FALSE	0.795672592272742
ENST00000369250	0.420657339719303	48.1861190729889	1	1	1	FALSE	0.795672592272742
ENST00000369258	0.827812980535156	23.9223542686733	7	7	8	FALSE	0.91607896556648
ENST00000369259	0.613471090688934	99.2445330922703	5	5	6	FALSE	0.853633591521454
ENST00000369271	0.174924455012445	280.21516478755	2	2	2.00024443901247	FALSE	0.795672592272742
ENST00000369272	0.653625693754275	83.6001151041211	4	4	7	FALSE	0.870709561109534
ENST00000369278	0.882577388641283	4.99971251537875	4	4	5	FALSE	0.945372062139337
ENST00000369286	NA	NA	NA	NA	NA	NA	NA
ENST00000369287	0.774735906097075	1.77643588235106	1	1	1.00146860849345	FALSE	0.906419811115469
ENST00000369294	0.087884738363961	1091.14545088493	5	5	5	FALSE	0.795672592272742
ENST00000369303	0.175522455944522	130.49782585398	1	1	1	FALSE	0.795672592272742
ENST00000369304	0.989604700570145	0.236511992245148	11	10	13.0004888182818	FALSE	0.993618870911804
ENST00000369307	0.171419863478501	132.258295575007	1	1	1	FALSE	0.795672592272742
ENST00000369310	0.221163978185763	227.771101743371	2	2	2.00036719706242	FALSE	0.795672592272742
ENST00000369315	0.0199437021448552	1668.42121850125	2	2	4	FALSE	0.795672592272742
ENST00000369318	0.0199437021448552	1668.42121850125	2	2	4	FALSE	0.795672592272742
ENST00000369331	0.0199437021448552	1668.42121850125	2	2	4	FALSE	0.795672592272742
ENST00000369354	0.926171897733364	1.20789868993988	2	2	2	FALSE	0.965824517208187
ENST00000369356	0.926171897733364	1.20789868993988	2	2	2	FALSE	0.965824517208187
ENST00000369358	0.0229384953610516	6031.96239081864	12	12	18.0001222045705	FALSE	0.795672592272742
ENST00000369367	0.13368123094087	1595.02659299576	3	3	10.0058694057227	FALSE	0.795672592272742
ENST00000369393	0.00228893138966824	7308.04113597589	8	7	11.0025677908733	FALSE	0.726070329187785
ENST00000369404	0.915973612757398	2.61555715301829	2	2	4	FALSE	0.961824222442815
ENST00000369405	0.915973612757398	2.61555715301829	2	2	4	FALSE	0.961824222442815
ENST00000369406	0.387883306159481	234.672159127941	6	6	6	FALSE	0.795672592272742
ENST00000369408	0.506203104347243	29.2485995994031	1	1	1	FALSE	0.805396786517965
ENST00000369409	0.963352359084455	0.00138105936619871	1	1	1	FALSE	0.980533257063799
ENST00000369422	0.662041868192982	8.00377067241022	1	1	1	FALSE	0.87224845880375
ENST00000369439	0.162390536218319	136.178279063948	1	1	1	FALSE	0.795672592272742
ENST00000369442	0.446308513487893	130.320529638643	2	1	3	FALSE	0.798942673437028
ENST00000369458	0.477092909418989	34.9672633855284	1	1	1	FALSE	0.799127072608856
ENST00000369462	0.803707031657187	1.05380335669084	1	1	1	FALSE	0.910058435314962
ENST00000369464	0.286703743722766	2376.73067518236	5	5	35.0032991202346	FALSE	0.795672592272742
ENST00000369466	0.699663432247415	42.0309302058465	3	3	4	FALSE	0.8868789979052
ENST00000369470	0.716579871912835	36.5880536051956	5	5	5	FALSE	0.891521600116457
ENST00000369486	0.400637920277678	53.3568684815598	1	1	1.00012218963832	FALSE	0.795672592272742
ENST00000369501	0.715563748765745	4.27288872783445	1	1	1	FALSE	0.89126756719082
ENST00000369503	0.109020049571366	376.76559414416	1	1	2	FALSE	0.795672592272742
ENST00000369509	0.47544360813447	35.4585922918166	1	1	1	FALSE	0.799127072608856
ENST00000369510	0.47544360813447	35.4585922918166	1	1	1	FALSE	0.799127072608856
ENST00000369522	0.661760320000983	21.9227415191127	1	1	2.00934464527235	FALSE	0.87224845880375
ENST00000369536	0.370480433265645	411.486830860352	5	4	7	FALSE	0.795672592272742
ENST00000369543	0.914362573426833	1.66982903247596	2	2	2.0077595763025	FALSE	0.961227431549433
ENST00000369547	0.357940382803728	169.975375836086	1	1	7	FALSE	0.795672592272742
ENST00000369550	0.336436852973146	71.7529186007339	1	1	1.00024443901247	FALSE	0.795672592272742
ENST00000369552	0.572763929402237	18.106709220054	1	1	1.00061199510404	FALSE	0.833611228643137
ENST00000369562	0.840901992783121	20.9955102094255	7	7	9.00110124676074	FALSE	0.922240345868117
ENST00000369569	0.349970239855435	309.104304349277	4	4	6	FALSE	0.795672592272742
ENST00000369627	0.0816708499275316	397.086236042097	2	2	2	FALSE	0.795672592272742
ENST00000369644	0.220487820215649	228.514215849118	3	3	3.00012218963832	FALSE	0.795672592272742
ENST00000369649	0.399979510515747	53.5317843265505	1	1	1.00036674816626	FALSE	0.795672592272742
ENST00000369663	0.0958946233826932	412.522710534133	2	2	2	FALSE	0.795672592272742
ENST00000369666	0.849496472440386	5.43138937778226	2	2	2.00085742283195	FALSE	0.926377669018777
ENST00000369681	0.0968630321169964	167.711522506087	1	1	1.00012227928589	FALSE	0.795672592272742
ENST00000369682	0.0180229762693629	1472.01340977903	4	4	4.00281354594533	FALSE	0.795672592272742
ENST00000369700	0.271114561134783	93.4372957149803	1	1	1	FALSE	0.795672592272742
ENST00000369701	0.440571049841407	173.914070752348	1	1	4.02261553588987	FALSE	0.798942673437028
ENST00000369702	0.22770194391533	109.411753482852	1	1	1	FALSE	0.795672592272742
ENST00000369704	0.175498042143875	2507.16322562115	3	3	23	FALSE	0.795672592272742
ENST00000369705	0.201177469842794	702.127981587821	5	5	7.00158925700053	FALSE	0.795672592272742
ENST00000369707	0.285260950753949	355.583646468837	2	2	5	FALSE	0.795672592272742
ENST00000369716	0.785991704888854	18.5570896960081	2	1	4	FALSE	0.906810919033217
ENST00000369717	0.785991704888854	18.5570896960081	1	1	4	FALSE	0.906810919033217
ENST00000369720	0.78750525912684	1.4283832587818	2	1	1	FALSE	0.906810919033217
ENST00000369732	0.731596534925853	18.7838995868301	2	2	3	FALSE	0.897569058145587
ENST00000369739	0.987720278556558	0.00700493203645599	6	4	4.00012242899118	FALSE	0.992669068634796
ENST00000369740	0.685630641875687	465.275311093937	5	5	106.022980075785	FALSE	0.881360859499769
ENST00000369747	0.761583128641464	12.931133764929	2	2	2	FALSE	0.905323170220437
ENST00000369748	0.308366536388688	144.099649739669	2	2	2	FALSE	0.795672592272742
ENST00000369750	0.362713801227056	63.9362524050063	1	1	1.00220426157237	FALSE	0.795672592272742
ENST00000369755	0.568442010142248	18.7321756794731	1	1	1	FALSE	0.833370598273866
ENST00000369780	0.111577247076449	1290.54423839885	1	1	7	FALSE	0.795672592272742
ENST00000369784	0.391321161731657	229.78882098479	2	2	5	FALSE	0.795672592272742
ENST00000369795	0.447805845967916	57.8201378438573	2	2	2.00012220457045	FALSE	0.798942673437028
ENST00000369797	0.287761144089683	446.745481053714	6	6	7	FALSE	0.795672592272742
ENST00000369798	0.165367515401473	279.654740540195	3	2	2.0003671071953	FALSE	0.795672592272742
ENST00000369799	0.240366744410615	104.611195060909	1	1	1	FALSE	0.795672592272742
ENST00000369805	0.437854470368564	43.9595616557803	1	1	1	FALSE	0.798818302037281
ENST00000369816	0.367074262720665	96.7078825654875	2	2	2	FALSE	0.795672592272742
ENST00000369836	0.17668164562223	317.320079980072	2	2	4	FALSE	0.795672592272742
ENST00000369846	0.928594581453612	1.18200364471502	2	2	2	FALSE	0.966872526032616
ENST00000369850	0.0291942381810231	1157.87465712903	3	3	3.0009781147278	FALSE	0.795672592272742
ENST00000369856	0.0291942381810231	1157.87465712903	3	3	3.0009781147278	FALSE	0.795672592272742
ENST00000369864	0.570017310813047	18.5097747973451	1	1	1.00012218963832	FALSE	0.833611228643137
ENST00000369880	0.277364170715829	119.674639927709	3	3	4	FALSE	0.795672592272742
ENST00000369887	0.596353647310005	63.3390115531329	2	2	3	FALSE	0.84484427939249
ENST00000369888	0.0996321616279798	392.996409126459	3	2	2.00024443901247	FALSE	0.795672592272742
ENST00000369893	0.944932175890087	13.1597912226806	4	4	44	FALSE	0.973508051932683
ENST00000369904	0.702674953777482	43.8360155958493	2	2	5	FALSE	0.8868789979052
ENST00000369907	0.702674953777482	43.8360155958493	2	2	5	FALSE	0.8868789979052
ENST00000369909	0.702674953777482	43.8360155958493	2	2	5	FALSE	0.8868789979052
ENST00000369940	0.684395730791287	7.18441645913332	2	2	3	FALSE	0.881360859499769
ENST00000369950	0.178588844839117	129.125343968722	1	1	1	FALSE	0.795672592272742
ENST00000369956	0.768259863468323	2.03829710602039	1	1	1.00478821362799	FALSE	0.905323170220437
ENST00000369966	0.859353748753163	3.27986207616457	2	2	2.00024443901247	FALSE	0.931837597026246
ENST00000369974	0.268671442934373	94.359937294212	2	1	1.00627074880118	FALSE	0.795672592272742
ENST00000369977	NA	NA	NA	NA	NA	NA	NA
ENST00000369980	0.268671442934373	94.359937294212	2	1	1.00627074880118	FALSE	0.795672592272742
ENST00000369982	0.228604164402	136.695390988283	2	2	2.00171319710502	FALSE	0.795672592272742
ENST00000369983	0.442514480013692	42.8457690417574	2	1	1	FALSE	0.798942673437028
ENST00000369996	0.154781070261113	1853.61040293973	6	6	16.0137124724071	FALSE	0.795672592272742
ENST00000370008	0.447004714509092	41.798302521822	1	1	1	FALSE	0.798942673437028
ENST00000370009	0.413937323178485	49.8884760344752	1	1	1	FALSE	0.795672592272742
ENST00000370010	0.793776485205672	1.2692438469376	1	1	1.000366703337	FALSE	0.907496969208647
ENST00000370012	0.523948868605381	25.8625205565443	1	1	1.00024443901247	FALSE	0.813623923679011
ENST00000370018	0.368439567516795	86.4261400510352	2	2	2	FALSE	0.795672592272742
ENST00000370020	0.12930466836649	555.24777390098	4	4	4.00012220457045	FALSE	0.795672592272742
ENST00000370032	0.432038338227807	45.3595714337426	1	1	1	FALSE	0.797402919536018
ENST00000370041	0.115787086685938	1465.50584587117	7	7	11.0004891171436	FALSE	0.795672592272742
ENST00000370050	NA	NA	NA	NA	NA	NA	NA
ENST00000370053	0.919784679244767	0.0259086743641749	1	1	1.00318744636509	FALSE	0.964028202312788
ENST00000370056	0.505791689115576	100.699645532321	3	3	3	FALSE	0.805396786517965
ENST00000370094	0.775286996706645	1.76752479183702	1	1	1	FALSE	0.906419811115469
ENST00000370096	NA	NA	NA	NA	NA	NA	NA
ENST00000370098	0.450128847353464	157.778331973741	4	4	6.00134589502019	FALSE	0.798942673437028
ENST00000370103	0.24752389528188	198.296468779609	2	2	2	FALSE	0.795672592272742
ENST00000370109	NA	NA	NA	NA	NA	NA	NA
ENST00000370113	NA	NA	NA	NA	NA	NA	NA
ENST00000370114	NA	NA	NA	NA	NA	NA	NA
ENST00000370128	0.369216803871727	80.669178712804	2	2	2	FALSE	0.795672592272742
ENST00000370131	0.129248929489232	151.362324821634	1	1	1	FALSE	0.795672592272742
ENST00000370132	0.129248929489232	151.362324821634	1	1	1	FALSE	0.795672592272742
ENST00000370137	0.401690065803337	709.110497441711	4	3	21.0012220457045	FALSE	0.795672592272742
ENST00000370141	0.501786792982782	30.0879153142064	1	1	1	FALSE	0.803437314782536
ENST00000370162	0.349464841002928	119.19977468945	2	2	3	FALSE	0.795672592272742
ENST00000370163	0.0562777199224102	3468.62244757376	11	9	14.0025687494934	FALSE	0.795672592272742
ENST00000370165	0.0562777199224102	3468.62244757376	11	9	14.0025687494934	FALSE	0.795672592272742
ENST00000370168	0.424684796964055	47.1726601445873	1	1	1	FALSE	0.796028669862541
ENST00000370169	0.349464841002928	119.19977468945	2	2	3	FALSE	0.795672592272742
ENST00000370187	0.169929620428919	132.782491912347	1	1	1	FALSE	0.795672592272742
ENST00000370192	0.207447116541156	688.826290001353	5	4	6	FALSE	0.795672592272742
ENST00000370196	0.201057411820121	227.741589272845	1	1	1.000366703337	FALSE	0.795672592272742
ENST00000370200	0.396133456544032	156.786281012179	1	1	3	FALSE	0.795672592272742
ENST00000370207	0.322448100436781	76.1999672402938	1	1	1	FALSE	0.795672592272742
ENST00000370214	0.411755512857749	144.153207779125	3	3	3.00012223444567	FALSE	0.795672592272742
ENST00000370217	0.82153577066612	7.64990789675821	2	2	2.00061207002081	FALSE	0.913972390925825
ENST00000370220	0.252811717362341	99.9894931325608	1	1	1.00012220457045	FALSE	0.795672592272742
ENST00000370223	0.252811717362341	99.9894931325608	1	1	1.00012220457045	FALSE	0.795672592272742
ENST00000370225	0.975931587670822	0.332172995286065	7	7	7.00012218963832	FALSE	0.986576570715995
ENST00000370228	0.696475944113371	5.43094075790717	2	1	1	FALSE	0.884949406400222
ENST00000370234	0.439413361964989	43.5164905621308	1	1	1.00061139642944	FALSE	0.798942673437028
ENST00000370244	0.555304075586355	91.0146754244925	4	4	4	FALSE	0.827164747296919
ENST00000370247	0.980074680693664	0.0453462221151519	2	2	2	FALSE	0.988188841267118
ENST00000370249	0.223728355770328	225.095015059154	2	2	2.00453183708261	FALSE	0.795672592272742
ENST00000370263	0.638572667765475	10.2272704439887	1	1	1.00380228136882	FALSE	0.864014600567511
ENST00000370269	0.123465852521222	334.172628238738	2	2	2	FALSE	0.795672592272742
ENST00000370271	0.123465852521222	334.172628238738	2	2	2	FALSE	0.795672592272742
ENST00000370282	0.694497839512208	5.5499718548319	1	1	1.00073466389127	FALSE	0.884330706772453
ENST00000370298	NA	NA	NA	NA	NA	NA	NA
ENST00000370300	0.801052388954791	35.5811396535094	5	5	8	FALSE	0.908608680033763
ENST00000370303	NA	NA	NA	NA	NA	NA	NA
ENST00000370305	0.801052388954791	35.5811396535094	5	5	8	FALSE	0.908608680033763
ENST00000370321	0.10876373734217	558.303237277435	2	2	2	FALSE	0.795672592272742
ENST00000370323	0.77018994317064	1.92409554749705	1	1	1	FALSE	0.905323170220437
ENST00000370331	0.979369753198431	0.414866350422839	1	1	10	FALSE	0.987916242687961
ENST00000370336	0.947642074352387	0.618162003673799	2	2	2	FALSE	0.974659967736063
ENST00000370339	0.45532320865178	39.895858779396	2	1	1.00024446889133	FALSE	0.798942673437028
ENST00000370345	0.146668184495403	2396.48244575991	9	9	17	FALSE	0.795672592272742
ENST00000370349	0.943929109791392	3.19872644845638	2	2	12.0003666137114	FALSE	0.973328776652146
ENST00000370351	0.943929109791392	3.19872644845638	2	2	12.0003666137114	FALSE	0.973328776652146
ENST00000370359	0.336189366109582	147.14624245946	1	1	3	FALSE	0.795672592272742
ENST00000370360	0.76308727508286	27.7635220145881	2	2	5.000366703337	FALSE	0.905323170220437
ENST00000370366	0.586769804592667	16.1715630748129	1	1	1.00085605967959	FALSE	0.839737712164934
ENST00000370370	0.386769544412349	57.1032018262742	1	1	1	FALSE	0.795672592272742
ENST00000370372	0.657063305146365	73.1341489433007	1	1	5	FALSE	0.871793152452929
ENST00000370375	0.185102518327785	370.254000975163	3	3	3.00024470821846	FALSE	0.795672592272742
ENST00000370377	0.367887628641562	248.991455958069	1	1	2	FALSE	0.795672592272742
ENST00000370383	0.383820397100564	106.144032618968	1	1	3.00036656891496	FALSE	0.795672592272742
ENST00000370390	0.125287241551137	153.203142043024	1	1	1.00012220457045	FALSE	0.795672592272742
ENST00000370392	NA	NA	NA	NA	NA	NA	NA
ENST00000370398	NA	NA	NA	NA	NA	NA	NA
ENST00000370399	0.230817116970658	212.535951599855	1	1	1	FALSE	0.795672592272742
ENST00000370418	0.328316533099109	339.787945272719	5	5	5	FALSE	0.795672592272742
ENST00000370425	0.675480158775102	8.1047770385808	2	2	2.00134668900606	FALSE	0.878595611481785
ENST00000370435	0.297080668461825	84.4796381713787	1	1	1	FALSE	0.795672592272742
ENST00000370447	0.141946558808084	145.395656071936	1	1	1	FALSE	0.795672592272742
ENST00000370456	0.188828006033655	499.370774844194	2	2	4	FALSE	0.795672592272742
ENST00000370457	NA	NA	NA	NA	NA	NA	NA
ENST00000370466	0.122709808372156	425.011621755013	4	4	4	FALSE	0.795672592272742
ENST00000370473	0.675948778660283	46.5064603061898	2	2	4	FALSE	0.878730887513209
ENST00000370474	0.587738492542446	808.001316543324	1	1	84	FALSE	0.840114839935514
ENST00000370476	0.323367571016515	75.8919817382974	1	1	1.00012220457045	FALSE	0.795672592272742
ENST00000370479	0.652003279841258	28.5808260290033	3	2	2	FALSE	0.869781241702171
ENST00000370481	0.922846637707435	6.50081617952239	4	4	20	FALSE	0.965012890089652
ENST00000370483	0.342400040396536	585.163355216687	4	4	9	FALSE	0.795672592272742
ENST00000370489	0.368891715415546	656.486242138642	4	4	12	FALSE	0.795672592272742
ENST00000370501	0.0641310916834928	1524.54319827826	1	1	7	FALSE	0.795672592272742
ENST00000370507	0.595401687881473	73.0008273928697	5	5	5.00281336615641	FALSE	0.844471147208411
ENST00000370509	0.476245020326465	55.8002715388096	2	2	2	FALSE	0.799127072608856
ENST00000370513	NA	NA	NA	NA	NA	NA	NA
ENST00000370521	NA	NA	NA	NA	NA	NA	NA
ENST00000370542	0.39135621617653	55.8640880300859	1	1	1	FALSE	0.795672592272742
ENST00000370544	0.39135621617653	55.8640880300859	1	1	1	FALSE	0.795672592272742
ENST00000370546	0.457926529569958	39.285894246858	1	1	1	FALSE	0.798942673437028
ENST00000370549	0.457926529569958	39.285894246858	1	1	1	FALSE	0.798942673437028
ENST00000370552	0.457926529569958	39.285894246858	1	1	1	FALSE	0.798942673437028
ENST00000370558	NA	NA	NA	NA	NA	NA	NA
ENST00000370563	0.0313382252127561	8990.24632030844	9	9	44.0025674467509	FALSE	0.795672592272742
ENST00000370565	0.621856370306849	78.35390194246	4	4	7	FALSE	0.857033982964919
ENST00000370570	0.207501651417517	299.15251699905	3	3	3.00208016967777	FALSE	0.795672592272742
ENST00000370571	0.213844390775447	1031.7914325123	7	7	10.0013450422476	FALSE	0.795672592272742
ENST00000370573	0.272729024153118	436.08249480176	4	3	4.0002444539519	FALSE	0.795672592272742
ENST00000370575	0.0926446423778065	1560.91536343154	5	5	16.0001222195062	FALSE	0.795672592272742
ENST00000370576	0.272729024153118	436.08249480176	4	3	4.0002444539519	FALSE	0.795672592272742
ENST00000370587	0.106920793741909	586.151183505639	2	2	3	FALSE	0.795672592272742
ENST00000370589	0.106920793741909	586.151183505639	2	2	3	FALSE	0.795672592272742
ENST00000370608	0.0680681434460569	480.319716596496	2	2	2	FALSE	0.795672592272742
ENST00000370611	0.133355650337423	970.827422173309	2	2	7.01028403525955	FALSE	0.795672592272742
ENST00000370630	0.786081056978928	1.46487943624281	1	1	1	FALSE	0.906810919033217
ENST00000370631	0.395812652948218	101.56174383648	2	2	3.026410403183	FALSE	0.795672592272742
ENST00000370646	0.340129928396818	70.6391031505449	2	1	1	FALSE	0.795672592272742
ENST00000370654	0.788913041546184	18.7386851319088	3	3	4	FALSE	0.906810919033217
ENST00000370655	0.346172118855234	186.56438961462	4	3	7	FALSE	0.795672592272742
ENST00000370658	0.380879806074741	102.553368259394	2	2	2	FALSE	0.795672592272742
ENST00000370661	0.43645124499543	56.9832052448936	1	1	2.00122414004162	FALSE	0.798755375002394
ENST00000370665	0.412988403696002	410.967361833908	3	3	10	FALSE	0.795672592272742
ENST00000370668	0.500493657156377	30.34338400406	1	1	1	FALSE	0.803437314782536
ENST00000370685	0.0997314817306164	405.195129873044	2	2	2.00012227928589	FALSE	0.795672592272742
ENST00000370695	NA	NA	NA	NA	NA	NA	NA
ENST00000370698	NA	NA	NA	NA	NA	NA	NA
ENST00000370701	NA	NA	NA	NA	NA	NA	NA
ENST00000370706	0.179338603318052	279.817007374018	2	2	2	FALSE	0.795672592272742
ENST00000370713	0.357174016517514	65.5579144780493	1	1	1.00012218963832	FALSE	0.795672592272742
ENST00000370715	0.357174016517514	65.5579144780493	1	1	1.00012218963832	FALSE	0.795672592272742
ENST00000370742	0.209149066220461	222.990238388226	3	2	2.00024454362869	FALSE	0.795672592272742
ENST00000370747	0.225377557202533	277.314291050012	2	2	3	FALSE	0.795672592272742
ENST00000370752	0.255828957556671	467.596975912019	2	2	8.0073460999963	FALSE	0.795672592272742
ENST00000370759	0.0221435538691749	868.145571061276	2	1	2	FALSE	0.795672592272742
ENST00000370763	NA	NA	NA	NA	NA	NA	NA
ENST00000370765	0.392810064553778	509.904813473288	6	4	11	FALSE	0.795672592272742
ENST00000370782	0.418030265367881	71.5711262298979	2	2	2	FALSE	0.795672592272742
ENST00000370791	0.322407867524406	92.3774013733806	2	2	2.00036688271982	FALSE	0.795672592272742
ENST00000370792	NA	NA	NA	NA	NA	NA	NA
ENST00000370793	NA	NA	NA	NA	NA	NA	NA
ENST00000370794	NA	NA	NA	NA	NA	NA	NA
ENST00000370801	0.288365097438006	87.4489254333799	2	1	1	FALSE	0.795672592272742
ENST00000370812	0.494052280281849	50.8651421023794	2	2	2.00024452867099	FALSE	0.801869262013547
ENST00000370819	0.135249257374699	1622.2625914196	6	5	20.0002449179525	FALSE	0.795672592272742
ENST00000370834	0.371760085925967	61.3239514167615	1	1	1	FALSE	0.795672592272742
ENST00000370841	0.371760085925967	61.3239514167615	1	1	1	FALSE	0.795672592272742
ENST00000370854	0.423736489022669	133.099834231508	2	2	3	FALSE	0.795672592272742
ENST00000370855	0.194582574694488	245.187458737802	4	2	2	FALSE	0.795672592272742
ENST00000370871	0.622328871595965	11.8684520349832	1	1	1.00012220457045	FALSE	0.857033982964919
ENST00000370872	0.622328871595965	11.8684520349832	1	1	1.00012220457045	FALSE	0.857033982964919
ENST00000370894	0.952620663213604	0.00384899628524797	1	1	1	FALSE	0.976826480697156
ENST00000370898	0.952620663213604	0.00384899628524797	1	1	1	FALSE	0.976826480697156
ENST00000370902	0.385961817252173	74.4177443864615	3	2	2	FALSE	0.795672592272742
ENST00000370903	0.175313122781478	285.491306607475	2	2	2	FALSE	0.795672592272742
ENST00000370905	0.030860658692299	840.869871905007	2	2	2	FALSE	0.795672592272742
ENST00000370910	0.175313122781478	285.491306607475	2	2	2	FALSE	0.795672592272742
ENST00000370911	0.724581533497352	3.79594277566453	1	1	1	FALSE	0.894251751688713
ENST00000370915	0.357131616517456	65.5715290383279	1	1	1	FALSE	0.795672592272742
ENST00000370920	0.32782097264234	74.509839775217	1	1	1	FALSE	0.795672592272742
ENST00000370927	0.265988077228354	113.766709579381	2	2	2.00012220457045	FALSE	0.795672592272742
ENST00000370938	0.673373596063146	23.1020597444229	2	2	3	FALSE	0.877418403735318
ENST00000370939	0.481207163767316	34.2429293424184	1	1	1	FALSE	0.799127072608856
ENST00000370952	0.0194909710321953	1131.16548095784	4	3	4	FALSE	0.795672592272742
ENST00000370963	0.246634965989655	102.270931789324	1	1	1	FALSE	0.795672592272742
ENST00000370966	0.519759100607266	26.7232709580807	1	1	1	FALSE	0.811942773583038
ENST00000370978	NA	NA	NA	NA	NA	NA	NA
ENST00000370989	0.278222861561846	408.109683715651	2	2	5.0004888182818	FALSE	0.795672592272742
ENST00000370992	0.231681386652978	607.051193248545	6	6	6.00073340669591	FALSE	0.795672592272742
ENST00000371016	0.409178310882061	51.1163039631407	2	1	1	FALSE	0.795672592272742
ENST00000371018	0.409178310882061	51.1163039631407	2	1	1	FALSE	0.795672592272742
ENST00000371023	0.305411072835457	146.6546071626	2	2	2	FALSE	0.795672592272742
ENST00000371026	0.811629179968067	17.6424588329587	4	4	5.0002446782481	FALSE	0.912425800439791
ENST00000371045	0.254312047267157	99.4507481074485	1	1	1	FALSE	0.795672592272742
ENST00000371059	0.342711359029722	117.825406845236	3	3	3	FALSE	0.795672592272742
ENST00000371060	0.342711359029722	117.825406845236	3	3	3	FALSE	0.795672592272742
ENST00000371065	0.161394881104552	303.22787839965	1	1	2	FALSE	0.795672592272742
ENST00000371068	0.120618810659822	910.924752145146	4	4	7	FALSE	0.795672592272742
ENST00000371076	0.82220690640004	7.09874624077956	1	1	2	FALSE	0.913972390925825
ENST00000371079	0.343994120416376	69.5126085745452	1	1	1	FALSE	0.795672592272742
ENST00000371084	0.957371883188797	0.391902490997514	2	2	2	FALSE	0.978755245592504
ENST00000371088	0.863959471367167	10.0251584246075	5	5	5.00061151607284	FALSE	0.933960812294488
ENST00000371106	0.281454682451438	457.674597654046	1	1	4	FALSE	0.795672592272742
ENST00000371109	NA	NA	NA	NA	NA	NA	NA
ENST00000371117	0.191757790626288	2644.12356023043	15	14	25	FALSE	0.795672592272742
ENST00000371120	0.368724081589607	945.01094368097	5	4	17.0002445884799	FALSE	0.795672592272742
ENST00000371121	NA	NA	NA	NA	NA	NA	NA
ENST00000371122	NA	NA	NA	NA	NA	NA	NA
ENST00000371123	NA	NA	NA	NA	NA	NA	NA
ENST00000371126	0.0579450317112298	784.590182365096	3	3	3.00061120212546	FALSE	0.795672592272742
ENST00000371129	0.919319284297283	5.88611038444102	3	3	12.0047686532504	FALSE	0.963614465366552
ENST00000371130	0.387811161584856	90.1636638938587	2	2	2.00024443901247	FALSE	0.795672592272742
ENST00000371142	0.175683977788789	384.411081789947	1	1	3.00735023888276	FALSE	0.795672592272742
ENST00000371153	0.688195630985757	70.4776718118215	6	6	8.00012218963832	FALSE	0.882152843402474
ENST00000371172	0.50210246349465	30.0386008633171	1	1	1	FALSE	0.803437314782536
ENST00000371173	0.321276165871	125.60162293691	2	2	2	FALSE	0.795672592272742
ENST00000371174	0.241489235397686	441.691120474922	5	5	5	FALSE	0.795672592272742
ENST00000371175	NA	NA	NA	NA	NA	NA	NA
ENST00000371201	0.392338729224396	55.5886905034248	1	1	1	FALSE	0.795672592272742
ENST00000371204	0.0163776464387099	1974.03690508577	3	3	6	FALSE	0.795672592272742
ENST00000371205	0.206137262192381	217.940610753312	2	2	2	FALSE	0.795672592272742
ENST00000371208	0.969359678564221	0.188048029787321	3	2	2.00012223444567	FALSE	0.983491967838142
ENST00000371209	0.383666383457331	102.645231171084	2	2	3	FALSE	0.795672592272742
ENST00000371211	NA	NA	NA	NA	NA	NA	NA
ENST00000371217	0.429660221802159	178.174723776844	4	4	5	FALSE	0.797402919536018
ENST00000371218	0.638524882338805	62.8745882442962	3	3	4	FALSE	0.864014600567511
ENST00000371221	0.484261884386051	33.6081374658802	2	1	1	FALSE	0.799250168250152
ENST00000371224	0.484261884386051	33.6081374658802	2	1	1	FALSE	0.799250168250152
ENST00000371226	0.375489963885093	79.7999656583009	2	2	2	FALSE	0.795672592272742
ENST00000371227	0.387266118358661	89.078958576828	2	2	2.00146738135706	FALSE	0.795672592272742
ENST00000371237	0.889155050750059	5.40174928972652	2	2	4.00012218963832	FALSE	0.94839497124107
ENST00000371244	0.301167616198802	321.179566231717	4	4	4.00085667341074	FALSE	0.795672592272742
ENST00000371253	0.761092250713394	22.4408993129576	5	5	5.00012229423994	FALSE	0.905323170220437
ENST00000371263	0.610964546939239	73.9678823575216	3	3	4.00012227928589	FALSE	0.851666471154953
ENST00000371270	0.255956278142375	594.345184712376	4	3	8	FALSE	0.795672592272742
ENST00000371273	0.00172414069195104	5345.51326619501	6	6	8.00012218963832	FALSE	0.587931975955304
ENST00000371279	0.46891854807193	44.2199334663271	6	2	2	FALSE	0.798942673437028
ENST00000371281	0.397646865319071	660.504015999064	2	2	25	FALSE	0.795672592272742
ENST00000371316	0.908058159758883	5.02902192555635	4	4	10.0006109481916	FALSE	0.958587825950867
ENST00000371321	0.0492898521842614	642.890630331625	1	1	11	FALSE	0.795672592272742
ENST00000371325	0.766904425390612	2.01779030780344	1	1	1	FALSE	0.905323170220437
ENST00000371347	0.475767535640285	35.3887362831549	1	1	1	FALSE	0.799127072608856
ENST00000371348	0.359180860899689	64.96527153141	1	1	1	FALSE	0.795672592272742
ENST00000371360	0.123194560053314	153.488570538266	1	1	1	FALSE	0.795672592272742
ENST00000371361	0.2079241939353	2652.1385182665	4	4	25	FALSE	0.795672592272742
ENST00000371375	0.622892489769822	51.1023981946608	5	3	3	FALSE	0.857033982964919
ENST00000371380	0.622892489769822	51.1023981946608	5	3	3	FALSE	0.857033982964919
ENST00000371383	0.208299604443932	381.453156009195	2	2	4	FALSE	0.795672592272742
ENST00000371435	0.0485445180104926	1553.76196994174	3	3	7	FALSE	0.795672592272742
ENST00000371443	0.690139952827869	5.84877753496016	1	1	1	FALSE	0.88297641046382
ENST00000371459	0.707555446564075	40.6888244899694	3	2	4.0023273061105	FALSE	0.888009899824931
ENST00000371460	0.707555446564075	40.6888244899694	3	2	4.0023273061105	FALSE	0.888009899824931
ENST00000371485	0.128708563460778	472.608120648431	2	2	3	FALSE	0.795672592272742
ENST00000371486	0.86201521162562	14.6851911072068	2	2	7	FALSE	0.933091618647207
ENST00000371494	0.0695885195288106	183.243701426237	1	1	1.0002444091409	FALSE	0.795672592272742
ENST00000371500	0.197835373988625	337.178512431551	3	3	3.00294012641852	FALSE	0.795672592272742
ENST00000371505	0.179190580900916	490.703621100234	2	2	5.00171358629131	FALSE	0.795672592272742
ENST00000371521	0.841683902489308	6.89037679022927	3	3	3	FALSE	0.922587300941968
ENST00000371522	0.0496898860413553	12519.6553376385	8	8	53.0263888524867	FALSE	0.795672592272742
ENST00000371538	0.430981062306333	45.6162223390663	1	1	1.00012218963832	FALSE	0.797402919536018
ENST00000371553	0.857078742175221	11.0679527421839	4	4	5.00085552160785	FALSE	0.930810237100859
ENST00000371559	0.857078742175221	11.0679527421839	4	4	5.00085552160785	FALSE	0.930810237100859
ENST00000371560	0.857078742175221	11.0679527421839	4	4	5.00085552160785	FALSE	0.930810237100859
ENST00000371561	0.857078742175221	11.0679527421839	4	4	5.00085552160785	FALSE	0.930810237100859
ENST00000371564	0.37299343779277	60.9696310559124	1	1	1.00012220457045	FALSE	0.795672592272742
ENST00000371566	0.143203563281776	323.027534037151	2	2	2	FALSE	0.795672592272742
ENST00000371568	0.143203563281776	323.027534037151	2	2	2	FALSE	0.795672592272742
ENST00000371571	NA	NA	NA	NA	NA	NA	NA
ENST00000371579	0.180968677209579	441.700973685357	3	3	4.000733406674	FALSE	0.795672592272742
ENST00000371589	0.986201710019904	0.0014822109643967	2	2	2.00085616438356	FALSE	0.991800584286035
ENST00000371600	0.341470433752868	70.2813608177151	1	1	1.00220426157237	FALSE	0.795672592272742
ENST00000371601	0.341470433752868	70.2813608177151	1	1	1.00220426157237	FALSE	0.795672592272742
ENST00000371608	0.714069906205215	4.36092836934285	1	1	1	FALSE	0.890872909598385
ENST00000371620	0.128430940320017	643.051321326782	3	3	4.00980073914666	FALSE	0.795672592272742
ENST00000371625	0.338786247565584	71.0874444875894	1	1	1	FALSE	0.795672592272742
ENST00000371626	NA	NA	NA	NA	NA	NA	NA
ENST00000371627	0.0180791141787704	1398.53675114232	3	3	3	FALSE	0.795672592272742
ENST00000371628	0.608114643603319	27.746709718692	3	2	2.00712197957223	FALSE	0.849810646251056
ENST00000371633	0.610560428686235	13.1866022806517	1	1	1	FALSE	0.851451206142546
ENST00000371663	0.110039586375599	160.848187923628	1	1	1	FALSE	0.795672592272742
ENST00000371667	NA	NA	NA	NA	NA	NA	NA
ENST00000371694	0.131314415042061	341.74434317104	2	2	2	FALSE	0.795672592272742
ENST00000371696	0.131314415042061	341.74434317104	2	2	2	FALSE	0.795672592272742
ENST00000371697	0.153765495481065	885.058644644411	3	3	6.00146896804995	FALSE	0.795672592272742
ENST00000371698	0.902404233953954	3.37668386003021	2	2	5.00085605967959	FALSE	0.956171347093291
ENST00000371703	0.662916421002658	43.3556696387935	1	1	3	FALSE	0.87271305689376
ENST00000371708	0.319367914680745	77.1782487790398	1	1	1	FALSE	0.795672592272742
ENST00000371711	0.584366543491253	16.3617319543151	1	1	1.00012221950623	FALSE	0.837977404351274
ENST00000371712	0.757806051919858	38.9483236567232	6	6	8.00758955191081	FALSE	0.905323170220437
ENST00000371717	0.355545785342076	65.9588382834749	1	1	1	FALSE	0.795672592272742
ENST00000371719	0.762931837823805	2.16066720415453	1	1	1.00024443901247	FALSE	0.905323170220437
ENST00000371728	0.379535523618439	1273.9000253846	10	10	26.1085355553537	FALSE	0.795672592272742
ENST00000371732	0.0731084407220904	614.008322041053	3	3	3.00183540167548	FALSE	0.795672592272742
ENST00000371733	0.10086076505473	388.938374663049	2	2	2	FALSE	0.795672592272742
ENST00000371740	0.319367914680745	77.1782487790398	1	1	1	FALSE	0.795672592272742
ENST00000371748	0.335457689382249	72.1262841316159	1	1	1.00122339124052	FALSE	0.795672592272742
ENST00000371750	0.965373009326843	0.120509697022262	3	3	3.0002444091409	FALSE	0.980760304425603
ENST00000371754	0.35766223437485	65.404603241579	1	1	1	FALSE	0.795672592272742
ENST00000371755	0.319367914680745	77.1782487790398	1	1	1	FALSE	0.795672592272742
ENST00000371757	0.505265195797828	182.671173261676	5	5	6.00725327381633	FALSE	0.805338369659552
ENST00000371776	0.551911171271329	193.308775675368	1	1	17	FALSE	0.826080146619218
ENST00000371781	0.101403916388799	569.802903540548	1	1	2	FALSE	0.795672592272742
ENST00000371806	0.802220809022658	92.8784007400712	5	4	24	FALSE	0.909187794352108
ENST00000371817	0.356303006057856	65.8190095783029	1	1	1	FALSE	0.795672592272742
ENST00000371843	0.925170546766098	1.25354344920024	2	2	2	FALSE	0.965824517208187
ENST00000371847	0.925170546766098	1.25354344920024	2	2	2	FALSE	0.965824517208187
ENST00000371850	0.269991055062987	93.8202617973956	1	1	1.00012220457045	FALSE	0.795672592272742
ENST00000371867	0.23472555124198	106.720438801916	1	1	1.00012220457045	FALSE	0.795672592272742
ENST00000371872	0.965901115409224	0.130351164850194	6	6	15.000978368954	FALSE	0.980969731117876
ENST00000371891	0.210362970381188	372.978928320485	2	2	4	FALSE	0.795672592272742
ENST00000371899	0.189601107319555	344.957102554398	3	3	3.00097826425004	FALSE	0.795672592272742
ENST00000371901	0.222725798585458	568.933016716995	2	2	9	FALSE	0.795672592272742
ENST00000371905	0.752526753307078	2.54544602487353	1	1	1	FALSE	0.904809224997343
ENST00000371906	0.641705731849482	30.2926843463902	2	2	2	FALSE	0.865688904701204
ENST00000371917	0.459832174245168	117.512501236084	3	3	3	FALSE	0.798942673437028
ENST00000371919	0.250799579944847	1514.2461104291	2	2	18.0021994134897	FALSE	0.795672592272742
ENST00000371923	0.250799579944847	1514.2461104291	2	2	18.0021994134897	FALSE	0.795672592272742
ENST00000371924	0.513873948675607	95.3190784332717	3	3	3	FALSE	0.809661621801465
ENST00000371926	0.513873948675607	95.3190784332717	3	3	3	FALSE	0.809661621801465
ENST00000371929	0.342325163786882	70.0069699889437	1	1	1	FALSE	0.795672592272742
ENST00000371933	0.05463246418482	958.181245430414	3	3	3	FALSE	0.795672592272742
ENST00000371937	0.783107060172303	1.54455668054434	1	1	1	FALSE	0.906810919033217
ENST00000371939	0.545818788402194	22.0736932010577	1	1	1	FALSE	0.822375817276696
ENST00000371940	0.387649990916741	56.8792557398041	1	1	1	FALSE	0.795672592272742
ENST00000371941	0.383508910416683	58.0179053761978	1	1	1	FALSE	0.795672592272742
ENST00000371942	0.314418024158981	612.391389005355	3	3	16	FALSE	0.795672592272742
ENST00000371945	0.679725771697301	26.7163390770955	3	3	3	FALSE	0.879776568688
ENST00000371946	0.679725771697301	26.7163390770955	3	3	3	FALSE	0.879776568688
ENST00000371956	0.555855994190007	46.3135904763141	2	2	3.00024437927664	FALSE	0.82737382766758
ENST00000371957	0.477567341878526	264.627444971781	6	6	9.00036661371135	FALSE	0.799127072608856
ENST00000371964	0.42468023903586	47.0010331923688	2	1	1	FALSE	0.796028669862541
ENST00000371974	0.934260884490232	0.880495226932139	2	2	2	FALSE	0.968263203666523
ENST00000371975	0.959412938343061	0.543152766303254	4	4	4	FALSE	0.979813752545624
ENST00000371984	0.340519968519068	227.98458330718	5	5	5	FALSE	0.795672592272742
ENST00000371997	0.448947475571201	41.3438549943944	1	1	1	FALSE	0.798942673437028
ENST00000371998	0.448947475571201	41.3438549943944	1	1	1	FALSE	0.798942673437028
ENST00000372003	0.125352138814849	645.160712494209	1	1	4	FALSE	0.795672592272742
ENST00000372004	0.448947475571201	41.3438549943944	1	1	1	FALSE	0.798942673437028
ENST00000372006	0.242293107168238	1134.48279751758	4	4	12.0077064220183	FALSE	0.795672592272742
ENST00000372022	0.25658061428866	98.6332601247062	1	1	1	FALSE	0.795672592272742
ENST00000372027	0.531790666172363	29.6025822403255	2	2	2	FALSE	0.817678354930789
ENST00000372034	0.24074559538917	104.45972964734	1	1	1	FALSE	0.795672592272742
ENST00000372037	0.225790369039761	110.140588630885	1	1	1.00036724201249	FALSE	0.795672592272742
ENST00000372040	0.496783042520481	31.0745166516542	1	1	1	FALSE	0.802873588278719
ENST00000372047	0.0070436011184023	1541.33762093368	3	3	3	FALSE	0.795672592272742
ENST00000372050	0.0070436011184023	1541.33762093368	3	3	3	FALSE	0.795672592272742
ENST00000372056	0.981038676280632	0.116081417637612	3	3	3.00024443901247	FALSE	0.98857620748137
ENST00000372068	0.341735828483097	70.1119379040198	2	1	1.00012220457045	FALSE	0.795672592272742
ENST00000372070	0.258874193998964	240.925846155246	2	2	3	FALSE	0.795672592272742
ENST00000372071	0.870232389053891	48.2369467014251	3	3	28.000488997555	FALSE	0.937448253569347
ENST00000372084	0.298782527372142	83.5581332970871	1	1	1	FALSE	0.795672592272742
ENST00000372086	0.298782527372142	83.5581332970871	1	1	1	FALSE	0.795672592272742
ENST00000372097	0.120123604049732	155.611392893764	1	1	1	FALSE	0.795672592272742
ENST00000372098	0.32639347927426	376.052204567587	4	4	6.00012218963832	FALSE	0.795672592272742
ENST00000372104	0.32639347927426	376.052204567587	4	4	6.00012218963832	FALSE	0.795672592272742
ENST00000372105	0.543306342650255	218.34708167594	9	9	10.0138420713122	FALSE	0.82161072388744
ENST00000372108	0.120123604049732	155.611392893764	1	1	1	FALSE	0.795672592272742
ENST00000372110	0.32639347927426	376.052204567587	4	4	6.00012218963832	FALSE	0.795672592272742
ENST00000372113	0.746174374554525	51.441197276617	5	5	8	FALSE	0.902849150086376
ENST00000372115	0.32639347927426	376.052204567587	4	4	6.00012218963832	FALSE	0.795672592272742
ENST00000372122	0.671307112771802	7.24422924128726	1	1	1	FALSE	0.876437912700916
ENST00000372134	0.46428280286795	37.881008990105	1	1	1	FALSE	0.798942673437028
ENST00000372141	0.46993526898719	36.6022791296427	1	1	1.0014684287812	FALSE	0.798942673437028
ENST00000372146	0.606568717208527	13.6524009000273	1	1	1.0039263803681	FALSE	0.849026861960204
ENST00000372159	0.270135388122981	170.292312931181	3	3	3	FALSE	0.795672592272742
ENST00000372183	0.684912504337725	25.6166142649524	4	3	3.00183579086176	FALSE	0.881360859499769
ENST00000372187	0.152159371155927	140.733287012622	1	1	1	FALSE	0.795672592272742
ENST00000372189	0.00505824645771691	1840.95759508325	2	2	3	FALSE	0.795672592272742
ENST00000372190	0.00505824645771691	1840.95759508325	2	2	3	FALSE	0.795672592272742
ENST00000372192	0.591062377059117	66.536671426614	3	3	3.0003666585187	FALSE	0.841164748251825
ENST00000372195	0.00505824645771691	1840.95759508325	2	2	3	FALSE	0.795672592272742
ENST00000372197	0.192996465475434	123.162808493633	1	1	1	FALSE	0.795672592272742
ENST00000372199	0.192996465475434	123.162808493633	1	1	1	FALSE	0.795672592272742
ENST00000372201	0.25639534082549	120.250519993392	2	2	2.00012218963832	FALSE	0.795672592272742
ENST00000372207	0.179429168816275	298.960994542896	3	3	3.00183598531212	FALSE	0.795672592272742
ENST00000372208	0.409707833487369	50.9737245685999	1	1	1	FALSE	0.795672592272742
ENST00000372210	0.409707833487369	50.9737245685999	1	1	1	FALSE	0.795672592272742
ENST00000372213	0.198623833665345	226.651799120937	1	1	1	FALSE	0.795672592272742
ENST00000372215	0.409707833487369	50.9737245685999	1	1	1	FALSE	0.795672592272742
ENST00000372216	0.177155696449413	962.937015060348	4	4	5.00122240425093	FALSE	0.795672592272742
ENST00000372226	0.0985149225508911	582.128070362125	2	2	2	FALSE	0.795672592272742
ENST00000372227	0.5103483525679	126.606263674534	1	1	5	FALSE	0.807597303338655
ENST00000372228	0.262481809408987	96.5029059697733	1	1	1	FALSE	0.795672592272742
ENST00000372230	0.5103483525679	126.606263674534	1	1	5	FALSE	0.807597303338655
ENST00000372231	0.239774688262793	184.750812537234	3	2	2.00306275096461	FALSE	0.795672592272742
ENST00000372236	0.0985149225508911	582.128070362125	2	2	2	FALSE	0.795672592272742
ENST00000372289	0.833251710418316	6.63669727297174	2	2	2.00048886308915	FALSE	0.918725513709954
ENST00000372292	0.338632961771423	165.659151653465	1	1	5	FALSE	0.795672592272742
ENST00000372318	0.5659429153777	24.770934186044	2	2	2	FALSE	0.83181643029239
ENST00000372330	0.138411890523536	3370.52712161121	10	10	21.0002444091409	FALSE	0.795672592272742
ENST00000372338	0.34496054359906	866.951117068575	3	3	16.0066040280247	FALSE	0.795672592272742
ENST00000372348	0.37209098549161	60.9587721523232	1	1	1	FALSE	0.795672592272742
ENST00000372371	0.9745702303406	0.113431099601553	2	2	2	FALSE	0.985845293818287
ENST00000372409	0.32700866038662	74.7719938867134	1	1	1	FALSE	0.795672592272742
ENST00000372429	0.0845304794842486	510.400134350561	2	2	2	FALSE	0.795672592272742
ENST00000372430	0.138259476513489	147.106513555582	1	1	1	FALSE	0.795672592272742
ENST00000372431	0.437484449785527	70.625307195589	2	2	2.00012220457045	FALSE	0.798755375002394
ENST00000372432	0.138259476513489	147.106513555582	1	1	1	FALSE	0.795672592272742
ENST00000372447	0.476972368493891	189.413892926992	4	3	7.00061102285225	FALSE	0.799127072608856
ENST00000372459	0.353318615195902	205.355954234115	4	4	4.000366703337	FALSE	0.795672592272742
ENST00000372470	0.115116544597598	736.14266901552	4	4	5.00012218963832	FALSE	0.795672592272742
ENST00000372476	0.00133797370345379	4282.87323183143	5	5	6	FALSE	0.506943369864157
ENST00000372484	0.353318615195902	205.355954234115	4	4	4.000366703337	FALSE	0.795672592272742
ENST00000372508	0.703555602773499	4.98107091387545	1	1	1	FALSE	0.8868789979052
ENST00000372518	0.0556587020763152	16790.956060758	1	1	95.2598309445057	FALSE	0.795672592272742
ENST00000372525	0.588192586011341	15.9886592030629	1	1	1.0002444091409	FALSE	0.840225820534794
ENST00000372538	0.182365598774951	435.481201894249	2	2	4.02520969004234	FALSE	0.795672592272742
ENST00000372554	0.681350988421741	24.0414104769097	2	2	2.00012220457045	FALSE	0.879845052370888
ENST00000372555	0.190187960780145	124.321225923871	1	1	1	FALSE	0.795672592272742
ENST00000372559	0.681350988421741	24.0414104769097	2	2	2.00012220457045	FALSE	0.879845052370888
ENST00000372564	0.681350988421741	24.0414104769097	2	2	2.00012220457045	FALSE	0.879845052370888
ENST00000372565	0.960639286768729	0.336552590763165	2	2	2	FALSE	0.980258836801486
ENST00000372569	0.199810646721831	122.486818561777	2	2	2	FALSE	0.795672592272742
ENST00000372574	0.134414765506209	385.879644812652	3	3	3.00012220457045	FALSE	0.795672592272742
ENST00000372577	0.489698906937553	42.8754809957962	2	2	2.00012220457045	FALSE	0.799939292290806
ENST00000372582	0.796861170868878	1.20206699408498	1	1	1	FALSE	0.907496969208647
ENST00000372583	0.149717218949808	2067.94099398475	7	7	12.0020785089572	FALSE	0.795672592272742
ENST00000372584	0.149717218949808	2067.94099398475	7	7	12.0020785089572	FALSE	0.795672592272742
ENST00000372599	0.310005639054694	80.2234319333133	1	1	1	FALSE	0.795672592272742
ENST00000372600	0.310005639054694	80.2234319333133	1	1	1	FALSE	0.795672592272742
ENST00000372622	0.233630353080091	205.932247328958	1	1	1	FALSE	0.795672592272742
ENST00000372647	0.232221442592031	288.770989675227	4	3	4	FALSE	0.795672592272742
ENST00000372648	0.0955464400610877	168.405009829775	1	1	1	FALSE	0.795672592272742
ENST00000372661	0.723934068859739	3.82884375838512	1	1	1	FALSE	0.894251751688713
ENST00000372663	0.531294557298419	36.7317326159557	1	1	2.00048887802493	FALSE	0.817449735974782
ENST00000372677	0.191787417078847	235.239483723478	1	1	1	FALSE	0.795672592272742
ENST00000372706	0.269748023805831	93.9140644336867	1	1	1	FALSE	0.795672592272742
ENST00000372708	0.334728782276125	72.3388906659878	1	1	1.00012218963832	FALSE	0.795672592272742
ENST00000372718	0.334728782276125	72.3388906659878	1	1	1.00012218963832	FALSE	0.795672592272742
ENST00000372728	0.413937323178485	49.8884760344752	1	1	1	FALSE	0.795672592272742
ENST00000372731	0.304217837771542	82.1302481888461	1	1	1	FALSE	0.795672592272742
ENST00000372739	0.304217837771542	82.1302481888461	1	1	1	FALSE	0.795672592272742
ENST00000372741	0.283922004660634	141.650418781452	2	2	2	FALSE	0.795672592272742
ENST00000372743	0.283922004660634	141.650418781452	2	2	2	FALSE	0.795672592272742
ENST00000372745	0.199751359768756	252.06253192179	1	1	2	FALSE	0.795672592272742
ENST00000372748	0.533241812457705	140.950533631873	5	5	6.00330288836248	FALSE	0.818986411656693
ENST00000372755	0.742872083219847	32.3512734386523	3	3	5	FALSE	0.900771198783778
ENST00000372756	0.00100561124109966	10511.4940351919	2	2	15.014065333474	FALSE	0.442468946083849
ENST00000372759	0.0320825846734458	5356.89862927397	5	5	18.0242346319648	FALSE	0.795672592272742
ENST00000372764	0.613912319324316	17.8553351789523	4	4	4	FALSE	0.853633591521454
ENST00000372770	0.754472604327329	16.4588372409191	3	3	3	FALSE	0.904809224997343
ENST00000372789	0.732790076425641	3.39327361382594	1	1	1	FALSE	0.897804423106597
ENST00000372791	0.69784764710787	5.34124764642681	1	1	1	FALSE	0.885949544541265
ENST00000372807	0.541907142907284	30.4322138505406	2	2	2	FALSE	0.821381645655667
ENST00000372808	0.83986586298449	7.61167203860878	1	1	3.00514138817481	FALSE	0.921447861725432
ENST00000372813	0.464358048526931	53.6837287965091	1	1	2	FALSE	0.798942673437028
ENST00000372818	0.0700251962176308	1709.70332849761	4	4	10	FALSE	0.795672592272742
ENST00000372830	0.44096877138774	43.2217845921445	1	1	1	FALSE	0.798942673437028
ENST00000372841	0.596892361423639	18.7460867716358	2	2	2.00713846153846	FALSE	0.845179259817132
ENST00000372844	0.333506494203372	72.7326353431205	1	1	1.0002444091409	FALSE	0.795672592272742
ENST00000372856	0.921585197781713	1.84035537878817	1	1	3.00771680548751	FALSE	0.964507181596146
ENST00000372857	0.921585197781713	1.84035537878817	1	1	3.00771680548751	FALSE	0.964507181596146
ENST00000372858	0.921585197781713	1.84035537878817	1	1	3.00771680548751	FALSE	0.964507181596146
ENST00000372861	0.236262334890345	673.005852154338	1	1	7.01457083384352	FALSE	0.795672592272742
ENST00000372865	0.433582982014014	44.9925557695623	1	1	1	FALSE	0.797402919536018
ENST00000372874	0.0383737669754605	1123.3424586914	2	2	3	FALSE	0.795672592272742
ENST00000372890	0.884826258915117	32.9977220481001	1	1	23	FALSE	0.946442140182104
ENST00000372899	0.195692978766967	359.048542190119	3	3	3	FALSE	0.795672592272742
ENST00000372903	0.441226249244372	43.1575831487979	1	1	1	FALSE	0.798942673437028
ENST00000372904	0.376004663356302	60.1172736447316	1	1	1.00012220457045	FALSE	0.795672592272742
ENST00000372912	0.512960348800685	284.388001142911	3	3	10	FALSE	0.808876203195531
ENST00000372917	0.946105594020261	0.00713901721703482	1	1	1.00061132167747	FALSE	0.973732762577255
ENST00000372919	0.350959118301009	67.2731420514935	1	1	1	FALSE	0.795672592272742
ENST00000372921	0.350959118301009	67.2731420514935	1	1	1	FALSE	0.795672592272742
ENST00000372922	0.946105594020261	0.00713901721703482	1	1	1.00061132167747	FALSE	0.973732762577255
ENST00000372956	NA	NA	NA	NA	NA	NA	NA
ENST00000372958	0.318523472730911	136.982033659222	1	1	2	FALSE	0.795672592272742
ENST00000372960	0.921028295869927	6.93226123586187	2	2	6	FALSE	0.964507181596146
ENST00000372966	0.624134472434392	242.009997713507	3	3	8	FALSE	0.857493372683834
ENST00000372977	0.708929979980006	18.8705536249987	2	2	2	FALSE	0.888115808865474
ENST00000372978	0.567848886283559	18.8344395182037	1	1	1	FALSE	0.833370598273866
ENST00000372979	0.55940042665028	189.9433416843	3	3	8	FALSE	0.82892143612274
ENST00000372988	0.768609585156706	1.97503254473835	1	1	1	FALSE	0.905323170220437
ENST00000372991	0.768609585156706	1.97503254473835	1	1	1	FALSE	0.905323170220437
ENST00000372997	0.0259522940856048	1208.58605323503	3	3	3	FALSE	0.795672592272742
ENST00000372999	0.496831601228391	31.0781468857514	1	1	1.00048899755501	FALSE	0.802873588278719
ENST00000373004	0.530689687064792	24.7954979987357	1	1	1	FALSE	0.81711896901419
ENST00000373008	NA	NA	NA	NA	NA	NA	NA
ENST00000373016	0.938325770669105	0.860858337483433	1	1	2	FALSE	0.970706371780553
ENST00000373019	NA	NA	NA	NA	NA	NA	NA
ENST00000373020	0.185525733430671	607.705805668144	2	2	3	FALSE	0.795672592272742
ENST00000373024	0.857620249168417	56.8717954576275	4	4	27	FALSE	0.930845881965243
ENST00000373025	0.837890236653838	8.11407949714118	4	4	5	FALSE	0.920269170461257
ENST00000373030	0.212680926052585	216.000289412685	2	2	2	FALSE	0.795672592272742
ENST00000373057	0.0947833072119348	413.352100265781	2	2	2.00036664358292	FALSE	0.795672592272742
ENST00000373063	0.0947833072119348	413.352100265781	2	2	2.00036664358292	FALSE	0.795672592272742
ENST00000373064	0.756111344472281	13.5835011498074	1	1	2	FALSE	0.905118406606092
ENST00000373078	0.211214110305689	248.660502727582	1	1	1.0014684287812	FALSE	0.795672592272742
ENST00000373083	0.224984525831742	110.443273040287	1	1	1	FALSE	0.795672592272742
ENST00000373084	0.353038995924671	66.7870037113513	1	1	1	FALSE	0.795672592272742
ENST00000373086	0.224984525831742	110.443273040287	1	1	1	FALSE	0.795672592272742
ENST00000373089	0.224984525831742	110.443273040287	1	1	1	FALSE	0.795672592272742
ENST00000373091	0.584097117132443	16.5180155474969	1	1	1	FALSE	0.837977404351274
ENST00000373103	0.77509004837347	16.9835439772471	3	3	3	FALSE	0.906419811115469
ENST00000373104	0.77509004837347	16.9835439772471	3	3	3	FALSE	0.906419811115469
ENST00000373106	0.77509004837347	16.9835439772471	3	3	3	FALSE	0.906419811115469
ENST00000373113	0.28843696615388	87.4179656008291	1	1	1	FALSE	0.795672592272742
ENST00000373114	0.485050373777551	33.448986684713	1	1	1	FALSE	0.799250168250152
ENST00000373116	0.0786123900631565	454.546036902117	2	2	2	FALSE	0.795672592272742
ENST00000373119	0.485050373777551	33.448986684713	1	1	1	FALSE	0.799250168250152
ENST00000373125	NA	NA	NA	NA	NA	NA	NA
ENST00000373134	0.475729642338665	123.434142174178	3	3	4	FALSE	0.799127072608856
ENST00000373135	0.475729642338665	123.434142174178	3	3	4	FALSE	0.799127072608856
ENST00000373145	0.706855601272532	22.2756257169173	3	3	3.00085751294147	FALSE	0.888009899824931
ENST00000373151	0.555765134885799	45.5103143514965	2	2	2.00735744941754	FALSE	0.82737382766758
ENST00000373158	0.811673662833345	0.898416958768746	1	1	1	FALSE	0.912425800439791
ENST00000373161	0.811673662833345	0.898416958768746	1	1	1	FALSE	0.912425800439791
ENST00000373164	0.460984270293151	73.5805016137628	4	3	4.000366703337	FALSE	0.798942673437028
ENST00000373165	NA	NA	NA	NA	NA	NA	NA
ENST00000373177	0.188975771780906	124.843897502553	2	1	1	FALSE	0.795672592272742
ENST00000373178	0.139023430824075	461.753492902005	3	3	3	FALSE	0.795672592272742
ENST00000373187	0.411893669941474	50.4196535130796	1	1	1	FALSE	0.795672592272742
ENST00000373188	0.162896046773669	135.961520725252	2	1	1	FALSE	0.795672592272742
ENST00000373189	0.991778249594834	0.0265461252736875	3	3	3	FALSE	0.995207483592551
ENST00000373192	0.706624147839703	24.2518556600181	3	3	3.00012220457045	FALSE	0.888009899824931
ENST00000373193	0.411893669941474	50.4196535130796	1	1	1	FALSE	0.795672592272742
ENST00000373198	0.411893669941474	50.4196535130796	1	1	1	FALSE	0.795672592272742
ENST00000373203	0.761489791144635	7.80095239220802	2	2	2.00761998262184	FALSE	0.905323170220437
ENST00000373207	0.275030615053535	520.563350600398	6	6	6.00061108259538	FALSE	0.795672592272742
ENST00000373209	0.0659452160159246	1883.86223735517	3	3	16.0074565403518	FALSE	0.795672592272742
ENST00000373218	0.324918576989645	75.4294004827357	1	1	1	FALSE	0.795672592272742
ENST00000373220	0.140786219380326	145.923858198319	3	1	1	FALSE	0.795672592272742
ENST00000373227	0.530330472866277	319.543541195859	1	1	13	FALSE	0.816913838761946
ENST00000373229	0.530330472866277	319.543541195859	1	1	13	FALSE	0.816913838761946
ENST00000373243	0.382608442621337	58.2691028313674	1	1	1.00012218963832	FALSE	0.795672592272742
ENST00000373247	0.682457754920721	23.9316861902825	1	1	2	FALSE	0.880494796710446
ENST00000373248	0.388899925492405	263.936843365867	2	2	5.0004888182818	FALSE	0.795672592272742
ENST00000373253	0.382608442621337	58.2691028313674	1	1	1.00012218963832	FALSE	0.795672592272742
ENST00000373255	0.223283583990952	111.106304328908	1	1	1	FALSE	0.795672592272742
ENST00000373256	0.289670962954587	87.0023265497658	1	1	1	FALSE	0.795672592272742
ENST00000373264	0.41813994610333	48.8261114441499	1	1	1.00012220457045	FALSE	0.795672592272742
ENST00000373271	0.793652133908425	5.10566533496742	2	2	2	FALSE	0.907496969208647
ENST00000373275	NA	NA	NA	NA	NA	NA	NA
ENST00000373284	0.447992500879121	74.9479009096598	1	1	3	FALSE	0.798942673437028
ENST00000373287	0.318000658027814	404.120536820578	6	6	7	FALSE	0.795672592272742
ENST00000373289	0.752111556048044	43.9016450163364	6	6	8.00012220457045	FALSE	0.904809224997343
ENST00000373290	0.584511021436724	41.1155550746189	3	3	3	FALSE	0.838087914684843
ENST00000373304	0.457005028501703	39.5079002387278	1	1	1	FALSE	0.798942673437028
ENST00000373306	0.334848981119307	72.3122306642498	1	1	1	FALSE	0.795672592272742
ENST00000373312	0.564297123848047	19.3651636457505	1	1	1.00012220457045	FALSE	0.83094588470649
ENST00000373314	0.564297123848047	19.3651636457505	1	1	1.00012220457045	FALSE	0.83094588470649
ENST00000373318	0.448380487468279	637.852812717721	10	10	18.0003667481663	FALSE	0.798942673437028
ENST00000373322	0.341344011733981	70.318095252274	1	1	1	FALSE	0.795672592272742
ENST00000373327	0.215164734499305	3420.93864327127	2	2	47.2548501662535	FALSE	0.795672592272742
ENST00000373344	NA	NA	NA	NA	NA	NA	NA
ENST00000373360	0.000937177257859467	15910.341974175	6	6	24.0092920003656	FALSE	0.442468946083849
ENST00000373362	0.581347319652203	47.8295441046508	3	3	3.0002444091409	FALSE	0.836039771264925
ENST00000373365	0.29146720342214	322.909148604883	2	2	8.00171107308726	FALSE	0.795672592272742
ENST00000373366	0.581347319652203	47.8295441046508	3	3	3.0002444091409	FALSE	0.836039771264925
ENST00000373371	0.000937177257859467	15910.341974175	6	6	24.0092920003656	FALSE	0.442468946083849
ENST00000373374	0.0137523264293841	1794.90710691375	1	1	4.00440366972477	FALSE	0.795672592272742
ENST00000373381	0.793668195469138	1.27612335766519	1	1	1	FALSE	0.907496969208647
ENST00000373387	0.444274772838343	54.5303071156102	2	2	2	FALSE	0.798942673437028
ENST00000373388	0.793668195469138	1.27612335766519	1	1	1	FALSE	0.907496969208647
ENST00000373409	0.112441495368177	649.466269535461	2	2	4	FALSE	0.795672592272742
ENST00000373413	0.212472722003895	115.31812259684	1	1	1	FALSE	0.795672592272742
ENST00000373414	0.299002287239614	156.852333786143	3	3	4	FALSE	0.795672592272742
ENST00000373425	0.462370407969552	47.7501164082648	2	2	2.00012220457045	FALSE	0.798942673437028
ENST00000373426	0.617784652661963	142.09211687681	3	3	18	FALSE	0.85453667914656
ENST00000373445	0.927376038450313	1.45933986219722	2	2	3	FALSE	0.966085539148405
ENST00000373447	0.0712351893951961	1921.52754107691	8	8	9	FALSE	0.795672592272742
ENST00000373448	0.0712351893951961	1921.52754107691	8	8	9	FALSE	0.795672592272742
ENST00000373449	0.14096338086504	145.847411799312	1	1	1	FALSE	0.795672592272742
ENST00000373450	0.425898480865648	46.8722189871789	2	1	1	FALSE	0.796240148235523
ENST00000373451	0.378193625793702	59.388436463882	1	1	1	FALSE	0.795672592272742
ENST00000373456	0.684890689948181	6.19705235382147	1	1	1.00183598531212	FALSE	0.881360859499769
ENST00000373463	0.264369010088243	682.574651155028	3	3	15.0002443792766	FALSE	0.795672592272742
ENST00000373464	0.0768777185590523	448.278166334382	1	1	2.00220183486239	FALSE	0.795672592272742
ENST00000373475	0.368273964133816	62.2837098079331	1	1	1	FALSE	0.795672592272742
ENST00000373477	0.212472722003895	115.31812259684	1	1	1	FALSE	0.795672592272742
ENST00000373479	0.315857357787524	78.3260345847418	1	1	1.00208154769193	FALSE	0.795672592272742
ENST00000373480	0.89706205237557	6.26731657643561	2	2	6.00122339124052	FALSE	0.953103029535714
ENST00000373485	0.360438011220333	64.4859111319717	1	1	1.00012218963832	FALSE	0.795672592272742
ENST00000373489	0.364699479439697	63.3683300591785	1	1	1.00073367571533	FALSE	0.795672592272742
ENST00000373493	0.360438011220333	64.4859111319717	1	1	1.00012218963832	FALSE	0.795672592272742
ENST00000373509	0.325082689785698	75.340674640433	1	1	1	FALSE	0.795672592272742
ENST00000373514	0.810326099765369	0.923456704727635	1	1	1	FALSE	0.9121899022001
ENST00000373538	0.0825182059666424	14235.4916170358	5	5	86	FALSE	0.795672592272742
ENST00000373542	0.791288617693768	25.8780952267736	4	2	3	FALSE	0.907434526211145
ENST00000373544	0.188898320551854	124.845842197744	1	1	1	FALSE	0.795672592272742
ENST00000373549	0.523232574653147	26.091027750246	1	1	1	FALSE	0.813179677045282
ENST00000373555	0.50787016445671	48.55411275123	2	2	2	FALSE	0.806631234651784
ENST00000373574	0.971910507942307	0.658325638332811	3	3	13	FALSE	0.984761501138988
ENST00000373580	0.947792508214893	1.24651097232228	2	2	4	FALSE	0.974659967736063
ENST00000373585	0.44462226992313	42.3471053975627	1	1	1	FALSE	0.798942673437028
ENST00000373593	0.277680014844638	235.48385083072	3	3	4.00795722511911	FALSE	0.795672592272742
ENST00000373600	0.443931300955642	42.5196418247902	1	1	1	FALSE	0.798942673437028
ENST00000373603	0.443931300955642	42.5196418247902	1	1	1	FALSE	0.798942673437028
ENST00000373608	0.223716423962834	110.871645252516	1	1	1	FALSE	0.795672592272742
ENST00000373615	0.163480730900252	176.811958327899	2	2	2.01306899221283	FALSE	0.795672592272742
ENST00000373618	0.696306374371229	6.26897892588862	3	2	2	FALSE	0.884898811741691
ENST00000373620	0.696306374371229	6.26897892588862	3	2	2	FALSE	0.884898811741691
ENST00000373631	0.697705557144445	27.9235868175994	3	3	3.00159099253457	FALSE	0.885934071816257
ENST00000373647	0.391175247658061	55.914218559067	2	1	1	FALSE	0.795672592272742
ENST00000373652	1	0.000660827506662581	2	2	3.0003671071953	FALSE	1
ENST00000373655	0.972921156725053	0.0833053971337014	2	2	2.00232570199105	FALSE	0.985053783976375
ENST00000373656	0.658406317165176	22.9408116933262	2	2	2	FALSE	0.871793152452929
ENST00000373659	NA	NA	NA	NA	NA	NA	NA
ENST00000373664	0.379034575239734	59.2695562500452	1	1	1.00134589502019	FALSE	0.795672592272742
ENST00000373691	0.764492718478757	36.6479384656842	2	2	6.0014666340748	FALSE	0.905323170220437
ENST00000373695	0.753184469629144	2.52022969743372	1	1	1	FALSE	0.904809224997343
ENST00000373696	0.753184469629144	2.52022969743372	1	1	1	FALSE	0.904809224997343
ENST00000373700	NA	NA	NA	NA	NA	NA	NA
ENST00000373703	0.563425316244141	25.2949895575132	1	1	2.0010999755561	FALSE	0.830656665922514
ENST00000373705	0.209933292508153	241.035764762333	2	2	2.00048893778267	FALSE	0.795672592272742
ENST00000373706	0.209933292508153	241.035764762333	2	2	2.00048893778267	FALSE	0.795672592272742
ENST00000373709	0.543249701439973	430.789005802152	3	3	37.0007333469236	FALSE	0.82161072388744
ENST00000373731	0.673332992790636	19.72438989334	2	2	2	FALSE	0.877418403735318
ENST00000373737	0.614021471344041	22.1297974856636	2	2	2	FALSE	0.853633591521454
ENST00000373750	0.767827371987067	13.9504622197303	2	2	3.00036733194563	FALSE	0.905323170220437
ENST00000373764	0.278059930764869	170.271926832975	1	1	2	FALSE	0.795672592272742
ENST00000373766	0.337617951543557	71.3928403332716	1	1	1	FALSE	0.795672592272742
ENST00000373768	0.453975313967655	40.19419367455	1	1	1	FALSE	0.798942673437028
ENST00000373779	0.553844044967515	67.3257323970192	4	3	3.0007333618557	FALSE	0.826940708020923
ENST00000373789	0.57131207567486	154.274388307805	7	6	14.0029358703206	FALSE	0.833611228643137
ENST00000373790	0.0136895513584824	3961.40049214628	3	2	11.0353504357432	FALSE	0.795672592272742
ENST00000373797	0.117408453568574	361.306755628312	3	2	2	FALSE	0.795672592272742
ENST00000373818	0.965862260464237	0.22581129727117	2	2	2	FALSE	0.980969731117876
ENST00000373825	0.565214527419008	24.4290695020393	2	2	2	FALSE	0.831664094282122
ENST00000373827	0.990935869176017	0.0586998095080068	4	3	3	FALSE	0.994660903760573
ENST00000373829	0.210734026698821	874.371367588523	1	1	2	FALSE	0.795672592272742
ENST00000373840	NA	NA	NA	NA	NA	NA	NA
ENST00000373847	0.312068909425129	1927.90310166112	8	8	33.3119742701633	FALSE	0.795672592272742
ENST00000373873	0.834800940719285	10.0343369134379	1	1	4	FALSE	0.91951339116506
ENST00000373886	0.391377221145536	55.8589214494285	2	1	1.00122339124052	FALSE	0.795672592272742
ENST00000373887	0.320179762235863	212.684276136681	3	3	3	FALSE	0.795672592272742
ENST00000373888	0.462209547620771	38.3358934282519	1	1	1	FALSE	0.798942673437028
ENST00000373894	0.377511870972105	93.7410748087149	2	2	2	FALSE	0.795672592272742
ENST00000373913	0.358615921459274	65.1293902398729	1	1	1.00097847358121	FALSE	0.795672592272742
ENST00000373932	0.0543987672187587	3021.47458078791	2	2	12.0002444390125	FALSE	0.795672592272742
ENST00000373944	0.231098753262081	239.338688835533	1	1	1	FALSE	0.795672592272742
ENST00000373955	0.463884768192772	267.749226694586	1	1	7.00097763656361	FALSE	0.798942673437028
ENST00000373960	0.0903128311319795	171.266201181054	1	1	1.00540540540541	FALSE	0.795672592272742
ENST00000373980	0.203748210730642	118.807847297615	1	1	1	FALSE	0.795672592272742
ENST00000373981	0.600750646774883	56.158905676592	3	3	3.00158943640527	FALSE	0.847396998146461
ENST00000373983	0.904932658305828	1.85548692412479	2	2	2	FALSE	0.95721453736266
ENST00000373993	0.486914276199773	33.0601570404749	1	1	1	FALSE	0.799250168250152
ENST00000373997	0.486914276199773	33.0601570404749	1	1	1	FALSE	0.799250168250152
ENST00000373998	0.532290991700567	152.330349580365	4	4	4.00158943640527	FALSE	0.818078774850223
ENST00000374012	0.447198723915546	41.7555106430491	1	1	1	FALSE	0.798942673437028
ENST00000374023	NA	NA	NA	NA	NA	NA	NA
ENST00000374024	0.0308167324274835	1283.2813084101	4	4	4.00146729186302	FALSE	0.795672592272742
ENST00000374027	0.182402567756718	127.587849072575	1	1	1	FALSE	0.795672592272742
ENST00000374037	0.498885718463573	30.662567437161	1	1	1.00012220457045	FALSE	0.803112386021681
ENST00000374040	0.882484142645739	7.7087399005344	6	6	6.00158999001974	FALSE	0.945372062139337
ENST00000374045	0.136386618400619	147.985270498417	1	1	1	FALSE	0.795672592272742
ENST00000374050	0.44315993504983	42.701402253438	1	1	1	FALSE	0.798942673437028
ENST00000374051	0.471361688459415	36.3041760722514	1	1	1.00012220457045	FALSE	0.799127072608856
ENST00000374075	0.295897950066355	324.812565445563	3	3	4.000366703337	FALSE	0.795672592272742
ENST00000374079	0.0896048692537285	418.116478928844	2	2	2.000366703337	FALSE	0.795672592272742
ENST00000374080	0.772843328009294	11.6241810514318	1	1	2.003182374541	FALSE	0.905323170220437
ENST00000374092	NA	NA	NA	NA	NA	NA	NA
ENST00000374102	0.772843328009294	11.6241810514318	1	1	2.003182374541	FALSE	0.905323170220437
ENST00000374103	0.160688541631616	299.579899757443	2	2	2.00012220457045	FALSE	0.795672592272742
ENST00000374104	0.327740004001477	74.5316247800551	1	1	1	FALSE	0.795672592272742
ENST00000374114	0.327740004001477	74.5316247800551	1	1	1	FALSE	0.795672592272742
ENST00000374126	0.540923039636303	35.4881298812471	2	2	2	FALSE	0.820893442438714
ENST00000374134	0.401911974706528	53.0246332776479	1	1	1	FALSE	0.795672592272742
ENST00000374135	0.400606776867222	53.2460561587439	1	1	1	FALSE	0.795672592272742
ENST00000374144	0.309452904592828	80.3909990620504	1	1	1	FALSE	0.795672592272742
ENST00000374165	0.56910426633192	22.3743520494193	1	1	2	FALSE	0.833521120237023
ENST00000374183	0.0787213576265549	177.812847720111	1	1	1	FALSE	0.795672592272742
ENST00000374193	0.712578478182142	102.035257472958	1	1	11	FALSE	0.890070553333738
ENST00000374198	0.258557333330683	97.8506787372462	1	1	1	FALSE	0.795672592272742
ENST00000374199	0.258557333330683	97.8506787372462	1	1	1	FALSE	0.795672592272742
ENST00000374201	0.900300541976091	6.0650347558494	3	3	9	FALSE	0.95498089995753
ENST00000374223	0.0764870720679106	607.523388992289	2	2	5.00048875855328	FALSE	0.795672592272742
ENST00000374227	0.510242925596341	28.2899058136219	1	1	1	FALSE	0.807597303338655
ENST00000374228	0.70800759867948	93.4138441767952	5	4	10	FALSE	0.888009899824931
ENST00000374253	0.657273164538795	406.042115910085	7	7	56.0007331975584	FALSE	0.871793152452929
ENST00000374264	0.899667494980727	3.2076676059138	5	3	3	FALSE	0.954532096417013
ENST00000374268	0.243983162947439	103.245872691689	1	1	1.00061132167747	FALSE	0.795672592272742
ENST00000374269	0.334234880561339	72.4919276880563	1	1	1	FALSE	0.795672592272742
ENST00000374270	0.899667494980727	3.2076676059138	5	3	3	FALSE	0.954532096417013
ENST00000374271	0.334234880561339	72.4919276880563	1	1	1	FALSE	0.795672592272742
ENST00000374272	0.0984679427727324	166.859166998751	2	1	1.00048893778267	FALSE	0.795672592272742
ENST00000374273	0.745943862513138	14.7166356290576	2	2	2	FALSE	0.902810495534978
ENST00000374279	0.132402588891028	149.845372269058	1	1	1	FALSE	0.795672592272742
ENST00000374280	0.202440891123439	2398.94153589581	4	4	22.00305521883	FALSE	0.795672592272742
ENST00000374282	0.959928082393279	1.80909787054961	4	4	16	FALSE	0.97989964405361
ENST00000374284	0.959928082393279	1.80909787054961	4	4	16	FALSE	0.97989964405361
ENST00000374296	0.341817604328363	70.1650995337976	1	1	1	FALSE	0.795672592272742
ENST00000374312	0.466077912182324	277.067253135847	3	3	8.00036664358292	FALSE	0.798942673437028
ENST00000374332	0.0893471798253896	481.112211326383	3	3	3.00195886385896	FALSE	0.795672592272742
ENST00000374338	0.540795705630872	23.0778704497412	1	1	1	FALSE	0.820893442438714
ENST00000374343	0.690072226497714	5.86256864871246	1	1	1.00171358629131	FALSE	0.88297641046382
ENST00000374358	0.557552886351673	20.3966906464393	1	1	1.00012218963832	FALSE	0.828230034823717
ENST00000374366	0.827264178336518	11.7865646113529	5	5	5.00515907136715	FALSE	0.915750965144466
ENST00000374369	0.86977193929923	10.4110503381273	2	2	6.00097775606447	FALSE	0.937448253569347
ENST00000374372	0.86977193929923	10.4110503381273	2	2	6.00097775606447	FALSE	0.937448253569347
ENST00000374382	0.308749307113938	80.6165444928201	1	1	1	FALSE	0.795672592272742
ENST00000374393	0.572525618950468	18.1698151644988	1	1	1	FALSE	0.833611228643137
ENST00000374395	0.572525618950468	18.1698151644988	1	1	1	FALSE	0.833611228643137
ENST00000374399	0.255975125297594	98.8401886497426	1	1	1	FALSE	0.795672592272742
ENST00000374408	0.20888123859609	116.75086662469	1	1	1	FALSE	0.795672592272742
ENST00000374412	0.258615269907606	268.412143768036	5	4	4	FALSE	0.795672592272742
ENST00000374434	0.3550907396239	1913.23051215474	10	10	34.0111448496346	FALSE	0.795672592272742
ENST00000374446	0.815272079755564	8.16453147428881	2	2	2	FALSE	0.913597696998513
ENST00000374461	0.238594592463306	411.427737956489	3	3	5.00342717258262	FALSE	0.795672592272742
ENST00000374466	0.781506801366306	1.58839140392628	1	1	1	FALSE	0.906810919033217
ENST00000374472	0.938917715822946	2.08616410583493	7	7	7	FALSE	0.970838158907678
ENST00000374479	0.00529537447342787	3356.29557553385	4	4	4.00085577565128	FALSE	0.795672592272742
ENST00000374490	0.26832543930368	94.3861832676586	1	1	1	FALSE	0.795672592272742
ENST00000374491	0.706607306311782	34.9636187467697	3	3	4	FALSE	0.888009899824931
ENST00000374492	0.706607306311782	34.9636187467697	3	3	4	FALSE	0.888009899824931
ENST00000374497	0.217717670636384	355.994187271207	4	4	4	FALSE	0.795672592272742
ENST00000374518	0.823501386584324	6.57457267234574	2	2	2	FALSE	0.914103883056357
ENST00000374525	0.257816009493192	98.1875113861405	1	1	1	FALSE	0.795672592272742
ENST00000374571	0.53875537291897	23.3856761448738	1	1	1.00012220457045	FALSE	0.820616782424875
ENST00000374586	0.0413758458206858	1567.26737478877	6	6	6.00428822716171	FALSE	0.795672592272742
ENST00000374595	0.245282525392217	268.176731696985	2	2	3.00024476808224	FALSE	0.795672592272742
ENST00000374597	0.454059436053477	48.7367505764495	2	2	2.00012220457045	FALSE	0.798942673437028
ENST00000374599	0.454059436053477	48.7367505764495	2	2	2.00012220457045	FALSE	0.798942673437028
ENST00000374601	0.926890439974675	1.65923139108242	2	2	4	FALSE	0.966085539148405
ENST00000374644	0.415396600086986	49.2518050313309	1	1	1	FALSE	0.795672592272742
ENST00000374647	0.118466310444834	1241.27872415691	5	5	8.00024482800832	FALSE	0.795672592272742
ENST00000374650	0.154591325289399	428.446379070076	3	2	3	FALSE	0.795672592272742
ENST00000374651	0.987981708979032	0.00072312363260667	5	4	4	FALSE	0.992785509833063
ENST00000374690	0.307102286281112	81.1711755032806	1	1	1	FALSE	0.795672592272742
ENST00000374692	0.85005697415847	6.51013889131303	2	2	3	FALSE	0.926766615580013
ENST00000374695	0.173768580510903	2024.20159038385	16	16	16.0064887489584	FALSE	0.795672592272742
ENST00000374700	0.597909937282418	81.2388418264723	5	4	4	FALSE	0.845814902252536
ENST00000374726	0.668125101782386	7.47018976092748	1	1	1	FALSE	0.874589864521281
ENST00000374736	NA	NA	NA	NA	NA	NA	NA
ENST00000374749	NA	NA	NA	NA	NA	NA	NA
ENST00000374751	NA	NA	NA	NA	NA	NA	NA
ENST00000374762	0.382662803955092	58.2558167958857	1	1	1	FALSE	0.795672592272742
ENST00000374767	0.584162939548059	1181.63962554699	4	4	136.112331742581	FALSE	0.837977404351274
ENST00000374776	0.741353805003868	3.00467559171621	1	1	1	FALSE	0.900363314067574
ENST00000374784	0.181732465806598	127.818409120129	1	1	1	FALSE	0.795672592272742
ENST00000374786	0.0674858855063423	658.231363056554	2	2	2	FALSE	0.795672592272742
ENST00000374788	0.563463505040743	34.6944820594817	2	2	2.00012220457045	FALSE	0.830656665922514
ENST00000374789	0.563463505040743	34.6944820594817	2	2	2.00012220457045	FALSE	0.830656665922514
ENST00000374791	0.0674858855063423	658.231363056554	2	2	2	FALSE	0.795672592272742
ENST00000374793	NA	NA	NA	NA	NA	NA	NA
ENST00000374794	0.563463505040743	34.6944820594817	2	2	2.00012220457045	FALSE	0.830656665922514
ENST00000374796	0.861432731465095	4.3964177306151	2	2	2	FALSE	0.932683160595642
ENST00000374807	0.786264455617974	1.45203749491524	1	1	1	FALSE	0.906810919033217
ENST00000374811	0.786264455617974	1.45203749491524	1	1	1	FALSE	0.906810919033217
ENST00000374816	0.159117534577399	414.561524368856	3	3	3.00220195469978	FALSE	0.795672592272742
ENST00000374820	0.540795705630872	23.0778704497412	1	1	1	FALSE	0.820893442438714
ENST00000374821	0.159117534577399	414.561524368856	3	3	3.00220195469978	FALSE	0.795672592272742
ENST00000374822	0.159117534577399	414.561524368856	3	3	3.00220195469978	FALSE	0.795672592272742
ENST00000374823	0.159117534577399	414.561524368856	3	3	3.00220195469978	FALSE	0.795672592272742
ENST00000374852	0.76830148419113	1.98536305158948	1	1	1	FALSE	0.905323170220437
ENST00000374864	0.157656695555248	138.27720004362	1	1	1.00012223444567	FALSE	0.795672592272742
ENST00000374867	0.159117534577399	414.561524368856	3	3	3.00220195469978	FALSE	0.795672592272742
ENST00000374875	0.281919536864984	89.6496263212536	1	1	1	FALSE	0.795672592272742
ENST00000374876	0.356648581915345	80.9943105191695	2	2	2	FALSE	0.795672592272742
ENST00000374879	0.731383925745063	3.39479980453708	1	1	1.00738552437223	FALSE	0.897569058145587
ENST00000374893	0.471416116997808	36.3229624495545	1	1	1	FALSE	0.799127072608856
ENST00000374900	0.197018022295952	4612.34060667028	2	2	27.0034217279726	FALSE	0.795672592272742
ENST00000374902	0.53910851763393	34.0512255705338	2	2	2	FALSE	0.82063707588433
ENST00000374907	0.156689283261468	138.631983029254	1	1	1	FALSE	0.795672592272742
ENST00000374969	0.00917314248245904	1494.41595495547	3	3	4.00048947653889	FALSE	0.795672592272742
ENST00000374970	0.00917314248245904	1494.41595495547	3	3	4.00048947653889	FALSE	0.795672592272742
ENST00000374979	0.166654171635718	134.334562557874	1	1	1.00024443901247	FALSE	0.795672592272742
ENST00000374992	0.642101253713817	11.7828337090975	1	1	2	FALSE	0.865688904701204
ENST00000375001	0.115836412465755	488.703869102387	3	2	3	FALSE	0.795672592272742
ENST00000375006	0.642101253713817	11.7828337090975	1	1	2	FALSE	0.865688904701204
ENST00000375044	0.117803083272556	1289.87105727998	7	7	10.0001221896383	FALSE	0.795672592272742
ENST00000375063	0.723770305952698	52.8130302782388	3	3	6	FALSE	0.894251751688713
ENST00000375064	0.856152821848473	23.2194489156363	8	8	11	FALSE	0.930810237100859
ENST00000375066	0.856152821848473	23.2194489156363	8	8	11	FALSE	0.930810237100859
ENST00000375077	0.140871510747491	145.878517071	1	1	1	FALSE	0.795672592272742
ENST00000375078	0.274155864120952	205.94754608276	1	1	1.00134573036457	FALSE	0.795672592272742
ENST00000375099	0.205341535447844	1018.45554349258	7	7	10.0009778755653	FALSE	0.795672592272742
ENST00000375110	0.486652856853667	33.0887066397753	1	1	1	FALSE	0.799250168250152
ENST00000375111	0.298148586730813	84.1523820038244	1	1	1.00012218963832	FALSE	0.795672592272742
ENST00000375119	0.137798560371857	147.332333147005	2	1	1.00012223444567	FALSE	0.795672592272742
ENST00000375120	0.442856596139423	42.7681679038567	1	1	1	FALSE	0.798942673437028
ENST00000375127	0.0630732666421774	499.348375258323	2	2	2.0002444091409	FALSE	0.795672592272742
ENST00000375129	0.431379567647404	141.517544540058	3	3	3	FALSE	0.797402919536018
ENST00000375135	0.466945906785793	37.2848077084331	1	1	1.00012220457045	FALSE	0.798942673437028
ENST00000375136	0.237217764560262	423.139740871222	2	2	2.0002444091409	FALSE	0.795672592272742
ENST00000375159	NA	NA	NA	NA	NA	NA	NA
ENST00000375180	0.147941994384696	142.688760571435	1	1	1.00122339124052	FALSE	0.795672592272742
ENST00000375199	0.58177773245872	86.0155536919256	4	4	4	FALSE	0.8362786669551
ENST00000375200	0.386847558403652	56.7669446816113	1	1	1.000366703337	FALSE	0.795672592272742
ENST00000375213	NA	NA	NA	NA	NA	NA	NA
ENST00000375227	0.251075728603888	100.615148324846	1	1	1	FALSE	0.795672592272742
ENST00000375234	0.942310186954695	1.50476766575615	3	3	9.00073376543965	FALSE	0.97276250284281
ENST00000375238	0.342625610930178	69.9197030108994	1	1	1.00073367571533	FALSE	0.795672592272742
ENST00000375240	0.237609074979275	131.070311856686	2	2	2	FALSE	0.795672592272742
ENST00000375241	0.237609074979275	131.070311856686	2	2	2	FALSE	0.795672592272742
ENST00000375249	0.125223819132766	153.24279159528	1	1	1	FALSE	0.795672592272742
ENST00000375254	0.213535316948277	236.548006393071	3	2	2	FALSE	0.795672592272742
ENST00000375255	0.191143635096662	254.970982119044	3	2	2	FALSE	0.795672592272742
ENST00000375256	0.633325000953871	10.6264344790707	1	1	1.00392589866274	FALSE	0.861470847668014
ENST00000375299	0.775566541457378	19.3913795627737	2	1	4.00122234445667	FALSE	0.906419811115469
ENST00000375305	0.628410252784638	85.7467942401812	2	2	5	FALSE	0.859817017552659
ENST00000375308	0.796830232844264	1.20281631698701	1	1	1	FALSE	0.907496969208647
ENST00000375310	0.796830232844264	1.20281631698701	1	1	1	FALSE	0.907496969208647
ENST00000375315	0.092251922412824	697.996767539051	4	4	4	FALSE	0.795672592272742
ENST00000375337	0.343481150509397	69.655325124169	1	1	1	FALSE	0.795672592272742
ENST00000375340	0.395919958413884	54.6227958170486	1	1	1	FALSE	0.795672592272742
ENST00000375341	0.589439312495684	15.8407920260212	1	1	1	FALSE	0.840827671482691
ENST00000375344	0.65662920225572	8.47061516242908	1	1	1	FALSE	0.871793152452929
ENST00000375360	0.154144607278952	701.168353020044	4	4	5	FALSE	0.795672592272742
ENST00000375365	0.973878129748513	0.21315767535392	3	3	3.00183600062872	FALSE	0.985503712198103
ENST00000375370	0.489433625667178	32.5468025158867	1	1	1	FALSE	0.799677565425611
ENST00000375400	0.502131274529929	30.0394314263189	1	1	1.00048899755501	FALSE	0.803437314782536
ENST00000375401	0.100674488427238	409.790233307175	2	2	2	FALSE	0.795672592272742
ENST00000375415	0.702023767646817	21.1461690017127	2	2	2	FALSE	0.8868789979052
ENST00000375418	0.507952662323173	141.851604460998	2	2	5	FALSE	0.80666833322716
ENST00000375430	0.768609585156706	1.97503254473835	1	1	1	FALSE	0.905323170220437
ENST00000375431	0.53029103379616	31.1416638786393	2	2	2	FALSE	0.816913838761946
ENST00000375445	0.464606319671061	160.579076038481	3	3	4.00048890790745	FALSE	0.798942673437028
ENST00000375452	0.539816729897985	687.842699234681	2	2	60	FALSE	0.820893442438714
ENST00000375457	0.0968592661123598	167.71536940617	1	1	1	FALSE	0.795672592272742
ENST00000375460	0.58984682535356	65.527000621163	1	1	3	FALSE	0.840876954203863
ENST00000375471	0.954150798262293	2.90038062185828	6	6	18	FALSE	0.977733971023791
ENST00000375472	0.817955154958517	0.788061026274088	1	1	1	FALSE	0.913624380739726
ENST00000375477	0.21472553373511	130.989325705064	2	2	2	FALSE	0.795672592272742
ENST00000375478	0.311249199933246	79.8088926810207	1	1	1	FALSE	0.795672592272742
ENST00000375481	0.121443251181979	4914.13222418207	2	2	30	FALSE	0.795672592272742
ENST00000375486	0.116873176701398	5087.43738937382	3	3	31.0011007827789	FALSE	0.795672592272742
ENST00000375494	0.294356653346599	156.443744107434	2	2	2	FALSE	0.795672592272742
ENST00000375495	0.134174293202918	149.022550012984	1	1	1	FALSE	0.795672592272742
ENST00000375498	0.223199297882992	2152.72386444804	1	1	45	FALSE	0.795672592272742
ENST00000375499	0.756575921078025	2.39257058250186	1	1	1	FALSE	0.905323170220437
ENST00000375512	0.866723775237476	5.90098856540147	3	3	3.00576852563389	FALSE	0.935441707092828
ENST00000375533	0.791344112117418	1.33219014179924	1	1	1	FALSE	0.907434526211145
ENST00000375535	0.368367600880562	62.2962832264672	1	1	1	FALSE	0.795672592272742
ENST00000375544	0.862778976780305	4.23766100756185	1	1	2	FALSE	0.933696068175449
ENST00000375547	0.473843958941017	124.999891571783	4	4	4	FALSE	0.799127072608856
ENST00000375550	0.809488059951929	14.2798172154268	1	1	5	FALSE	0.91176029213413
ENST00000375551	0.151778647043239	140.905563019257	1	1	1	FALSE	0.795672592272742
ENST00000375559	0.151778647043239	140.905563019257	1	1	1	FALSE	0.795672592272742
ENST00000375597	0.395037263812576	93.637199728597	1	1	3.03823784185126	FALSE	0.795672592272742
ENST00000375614	0.283453557584508	89.1388337310885	1	1	1	FALSE	0.795672592272742
ENST00000375615	0.283453557584508	89.1388337310885	1	1	1	FALSE	0.795672592272742
ENST00000375618	0.372341986308349	61.1580800791549	1	1	1	FALSE	0.795672592272742
ENST00000375643	0.360528418691391	285.044108966815	5	5	6	FALSE	0.795672592272742
ENST00000375647	0.860873896774077	7.95760243706268	6	5	6	FALSE	0.932448181688113
ENST00000375664	NA	NA	NA	NA	NA	NA	NA
ENST00000375669	0.439970197609758	145.533314392904	3	3	4	FALSE	0.798942673437028
ENST00000375679	0.100410467510614	2331.87163473208	7	7	14	FALSE	0.795672592272742
ENST00000375692	0.601227576250032	363.659600371272	5	5	28.0001221896383	FALSE	0.847396998146461
ENST00000375695	0.156617599296412	310.581349574488	2	2	2.00012220457045	FALSE	0.795672592272742
ENST00000375702	0.920786139981245	6.73144816409452	4	4	13.0221610117227	FALSE	0.964507181596146
ENST00000375712	0.711058090723773	19.3770226860601	3	3	3	FALSE	0.889160762158831
ENST00000375715	0.955738042441528	0.425821333450222	2	2	2	FALSE	0.978634757813425
ENST00000375719	0.104386585499696	568.641344727165	3	3	3	FALSE	0.795672592272742
ENST00000375731	0.393970507332875	55.1526407108065	1	1	1	FALSE	0.795672592272742
ENST00000375733	0.538127758612378	98.3784558314577	4	4	5.00354666800555	FALSE	0.820118729326574
ENST00000375735	0.347504829981127	954.446007627495	18	14	16.0040385092621	FALSE	0.795672592272742
ENST00000375741	0.132364763757635	594.17565987819	2	2	4.00293524153639	FALSE	0.795672592272742
ENST00000375743	0.538127758612378	98.3784558314577	4	4	5.00354666800555	FALSE	0.820118729326574
ENST00000375746	0.681051131296139	6.48663683609521	1	1	1.00024443901247	FALSE	0.879776568688
ENST00000375747	0.681051131296139	6.48663683609521	1	1	1.00024443901247	FALSE	0.879776568688
ENST00000375751	0.681051131296139	6.48663683609521	1	1	1.00024443901247	FALSE	0.879776568688
ENST00000375754	0.681051131296139	6.48663683609521	1	1	1.00024443901247	FALSE	0.879776568688
ENST00000375759	0.195427635746203	889.971664728509	7	4	8.0036679300648	FALSE	0.795672592272742
ENST00000375771	0.351860858495118	199.072326527126	3	3	4.00012218963832	FALSE	0.795672592272742
ENST00000375773	0.410172651623308	78.7748502660213	3	3	3.00208217811599	FALSE	0.795672592272742
ENST00000375775	0.680942255331071	6.49132813482775	1	1	1.00012220457045	FALSE	0.879776568688
ENST00000375782	0.920195602241545	2.16490396399258	4	4	4.00134444448029	FALSE	0.964384787904316
ENST00000375799	0.0209253125403288	1643.12094709207	4	4	4.0011000353613	FALSE	0.795672592272742
ENST00000375807	0.275720160653294	255.262859016191	4	3	3.00024470818549	FALSE	0.795672592272742
ENST00000375820	0.51626993325977	41.6870649286501	1	1	3	FALSE	0.810814264785637
ENST00000375826	0.495904425568671	44.1363632522409	2	2	2	FALSE	0.802724019831557
ENST00000375840	0.8176328059807	0.793541612749506	1	1	1	FALSE	0.913624380739726
ENST00000375847	0.931032722425945	2.54326358464217	4	4	5	FALSE	0.968051695755725
ENST00000375849	0.931032722425945	2.54326358464217	4	4	5	FALSE	0.968051695755725
ENST00000375852	0.384473942708127	57.7428726288986	1	1	1	FALSE	0.795672592272742
ENST00000375856	0.108569959608751	802.611367697729	3	3	6.02577858679567	FALSE	0.795672592272742
ENST00000375862	0.384473942708127	57.7428726288986	1	1	1	FALSE	0.795672592272742
ENST00000375910	NA	NA	NA	NA	NA	NA	NA
ENST00000375915	0.185274605487394	631.157505114886	2	2	5.01028565478295	FALSE	0.795672592272742
ENST00000375944	NA	NA	NA	NA	NA	NA	NA
ENST00000375949	0.757302254640529	2.36545048372127	1	1	1	FALSE	0.905323170220437
ENST00000375960	NA	NA	NA	NA	NA	NA	NA
ENST00000375980	0.52798102434709	34.2222071496091	2	2	2.00061124694377	FALSE	0.816329763329665
ENST00000375985	0.379726560724552	59.0958705461138	1	1	1.00220426157237	FALSE	0.795672592272742
ENST00000375994	0.379726560724552	59.0958705461138	1	1	1.00220426157237	FALSE	0.795672592272742
ENST00000376004	0.547303140670139	21.9398719248758	1	1	1	FALSE	0.823433841194013
ENST00000376016	0.700475604462315	5.17354157890258	2	1	1	FALSE	0.8868789979052
ENST00000376032	0.132081479424865	150.004130072366	1	1	1.00012229423994	FALSE	0.795672592272742
ENST00000376065	0.563915894210942	19.2906403095542	2	1	1	FALSE	0.83094588470649
ENST00000376075	0.295783083229812	84.6177092631087	1	1	1	FALSE	0.795672592272742
ENST00000376094	0.220797381766986	159.123081046463	2	2	2	FALSE	0.795672592272742
ENST00000376108	0.373936927116526	265.155096981769	2	2	3	FALSE	0.795672592272742
ENST00000376137	0.321988477503989	76.3427414506655	1	1	1.00012223444567	FALSE	0.795672592272742
ENST00000376138	0.321988477503989	76.3427414506655	1	1	1.00012223444567	FALSE	0.795672592272742
ENST00000376139	0.321988477503989	76.3427414506655	1	1	1.00012223444567	FALSE	0.795672592272742
ENST00000376142	0.321988477503989	76.3427414506655	1	1	1.00012223444567	FALSE	0.795672592272742
ENST00000376166	0.321988477503989	76.3427414506655	1	1	1.00012223444567	FALSE	0.795672592272742
ENST00000376170	0.321988477503989	76.3427414506655	1	1	1.00012223444567	FALSE	0.795672592272742
ENST00000376180	0.147301538559236	671.484437272335	4	4	5.00012220457045	FALSE	0.795672592272742
ENST00000376200	0.766348549557923	2.04920086146579	1	1	1	FALSE	0.905323170220437
ENST00000376207	0.345453189287734	69.0652585281835	1	1	1	FALSE	0.795672592272742
ENST00000376215	0.39870989473797	53.8656340866854	1	1	1	FALSE	0.795672592272742
ENST00000376217	0.212726017612104	737.135471777223	1	1	7	FALSE	0.795672592272742
ENST00000376227	0.603633625016196	13.9840755320995	1	1	1.00195934361989	FALSE	0.847808495802978
ENST00000376238	0.183237330198745	470.041596966984	4	4	5	FALSE	0.795672592272742
ENST00000376251	1	0.00574096635756158	2	2	2.00171259835719	FALSE	1
ENST00000376261	0.125214289852421	153.178147538846	1	1	1.00429500552215	FALSE	0.795672592272742
ENST00000376262	0.479918991449304	587.697424176138	4	4	17	FALSE	0.799127072608856
ENST00000376265	1	0.00574096635756158	2	2	2.00171259835719	FALSE	1
ENST00000376285	0.94226221889047	0.78963312272647	1	1	2	FALSE	0.97276250284281
ENST00000376292	0.324104076054358	75.6787351532632	1	1	1.00589970501475	FALSE	0.795672592272742
ENST00000376300	0.0875541342723134	172.777103920188	1	1	1	FALSE	0.795672592272742
ENST00000376302	0.295783083229812	84.6177092631087	1	1	1	FALSE	0.795672592272742
ENST00000376350	0.801894511242916	363.356238652251	11	11	93.0009776365636	FALSE	0.909001703413993
ENST00000376356	0.721723528933466	217.046861124176	8	8	27	FALSE	0.894143784426188
ENST00000376363	0.600611521945144	61.8276892382488	3	2	3.00048923679061	FALSE	0.84736669004259
ENST00000376387	0.0973002257370326	403.37711224972	2	2	2	FALSE	0.795672592272742
ENST00000376414	0.519932779827616	26.6977680615871	2	1	1	FALSE	0.811942773583038
ENST00000376419	0.563284105344462	39.8996336206923	2	2	3	FALSE	0.830656665922514
ENST00000376434	0.307796094842274	80.9480161682779	1	1	1.00024449877751	FALSE	0.795672592272742
ENST00000376447	0.749107634356339	23.2571441952406	3	3	3	FALSE	0.904059017951903
ENST00000376451	0.757786578870826	13.9201660352149	2	2	2.00048890790745	FALSE	0.905323170220437
ENST00000376452	0.188961882740096	266.488553951231	2	2	2.000366703337	FALSE	0.795672592272742
ENST00000376454	0.744557218972982	23.8071636265026	3	3	3.00048890790745	FALSE	0.901755292604651
ENST00000376462	0.378160429877772	59.5095721795553	1	1	1.000366703337	FALSE	0.795672592272742
ENST00000376480	0.306376978307971	81.402350452511	1	1	1	FALSE	0.795672592272742
ENST00000376503	0.508680233587865	125.722716104494	4	4	4.00048971596474	FALSE	0.807279164030285
ENST00000376561	0.295137334398174	85.1039447514878	1	1	1	FALSE	0.795672592272742
ENST00000376572	NA	NA	NA	NA	NA	NA	NA
ENST00000376582	0.366640204943161	62.7969073047113	1	1	1	FALSE	0.795672592272742
ENST00000376588	0.0742518639906879	180.427807029115	1	1	1.00012226433549	FALSE	0.795672592272742
ENST00000376590	0.215798108395102	327.448980914507	3	3	3.00012218963832	FALSE	0.795672592272742
ENST00000376592	0.215798108395102	327.448980914507	3	3	3.00012218963832	FALSE	0.795672592272742
ENST00000376597	0.200704095652113	240.532560941874	2	2	2	FALSE	0.795672592272742
ENST00000376603	0.659731766558957	9.40182145415323	2	2	2	FALSE	0.871864557401602
ENST00000376618	0.460177882287622	38.7901256442003	1	1	1	FALSE	0.798942673437028
ENST00000376624	0.659731766558957	9.40182145415323	2	2	2	FALSE	0.871864557401602
ENST00000376636	0.73797251709305	60.1748841181886	9	8	8.00220391760775	FALSE	0.900197415231644
ENST00000376687	0.325296269374413	75.3021038098601	1	1	1.00061132167747	FALSE	0.795672592272742
ENST00000376709	0.659379822374142	8.24545816779123	1	1	1.00012220457045	FALSE	0.871793152452929
ENST00000376712	0.702424138729824	5.09959742305388	1	1	1.00392541707556	FALSE	0.8868789979052
ENST00000376714	0.702424138729824	5.09959742305388	1	1	1.00392541707556	FALSE	0.8868789979052
ENST00000376730	0.806456823171697	0.998218368523294	1	1	1	FALSE	0.91082810864138
ENST00000376741	0.131291419935909	291.754387370698	2	2	2.00012220457045	FALSE	0.795672592272742
ENST00000376747	0.755306695654595	199.991747685371	5	5	33.0045375620315	FALSE	0.904809224997343
ENST00000376762	0.917913968539178	1.40159948761467	2	2	2	FALSE	0.962659275017253
ENST00000376770	0.917913968539178	1.40159948761467	2	2	2	FALSE	0.962659275017253
ENST00000376808	0.355060718089256	144.706995006085	1	1	4	FALSE	0.795672592272742
ENST00000376810	0.188086931544858	125.211414889788	1	1	1.00012218963832	FALSE	0.795672592272742
ENST00000376819	0.258910810237983	367.455282959191	2	2	10	FALSE	0.795672592272742
ENST00000376829	0.0904147682608842	632.60665176183	3	3	3.00257229913382	FALSE	0.795672592272742
ENST00000376836	0.805912384393628	1.00851462718292	1	1	1.00012226433549	FALSE	0.910627507462164
ENST00000376840	0.682047566060262	41.8949200662779	4	4	4	FALSE	0.880394511314656
ENST00000376841	0.0221812642919339	28295.2895061931	1	1	111	FALSE	0.795672592272742
ENST00000376851	0.329943714283211	73.8060732932357	1	1	1	FALSE	0.795672592272742
ENST00000376862	NA	NA	NA	NA	NA	NA	NA
ENST00000376874	0.435110063884177	44.6752106338905	1	1	1.00368007850834	FALSE	0.797872348234608
ENST00000376901	0.289843874546265	86.9456318717431	1	1	1.000366703337	FALSE	0.795672592272742
ENST00000376911	0.0751870098536508	1284.60567868252	7	6	8.00012223444567	FALSE	0.795672592272742
ENST00000376916	0.484261884386051	33.6081374658802	1	1	1	FALSE	0.799250168250152
ENST00000376918	0.189838385170246	257.821101714284	2	2	2.00048899755501	FALSE	0.795672592272742
ENST00000376926	0.354385092434529	66.368606251972	1	1	1.00024446889133	FALSE	0.795672592272742
ENST00000376936	0.553298720129833	98.8034920926105	4	4	5	FALSE	0.826940708020923
ENST00000376980	0.0611606883771584	1085.14553208711	4	4	4.00146769556771	FALSE	0.795672592272742
ENST00000377009	0.801368912582319	1.09790104850185	1	1	1	FALSE	0.908768869938712
ENST00000377022	0.132040164199094	149.771250754003	1	1	1.00466429360501	FALSE	0.795672592272742
ENST00000377026	0.321093806022981	76.6439564335498	1	1	1.00061132167747	FALSE	0.795672592272742
ENST00000377028	0.961893715530446	1.14488083856198	5	5	10	FALSE	0.980530076005193
ENST00000377036	0.597744340244721	17.455043207758	2	2	2	FALSE	0.845814902252536
ENST00000377038	0.014561807256656	5110.08624301426	3	3	14	FALSE	0.795672592272742
ENST00000377044	0.3509256703518	438.432447188095	8	7	7	FALSE	0.795672592272742
ENST00000377046	0.097813836772262	294.211481201167	2	2	2.00012220457045	FALSE	0.795672592272742
ENST00000377051	0.943197783111632	0.00793147304815896	1	1	1	FALSE	0.973089612105186
ENST00000377059	0.53507934538623	24.0404069188223	1	1	1	FALSE	0.819955134192363
ENST00000377066	0.3509256703518	438.432447188095	8	7	7	FALSE	0.795672592272742
ENST00000377067	0.614526286630498	38.9035232704468	3	3	3	FALSE	0.853633591521454
ENST00000377071	0.120053324131069	556.873151172401	3	3	3.00688490701915	FALSE	0.795672592272742
ENST00000377072	0.53507934538623	24.0404069188223	1	1	1	FALSE	0.819955134192363
ENST00000377079	0.575929531416867	17.6628244673101	1	1	1	FALSE	0.834908286179009
ENST00000377081	0.220408484992587	112.210996337946	1	1	1	FALSE	0.795672592272742
ENST00000377086	0.220408484992587	112.210996337946	1	1	1	FALSE	0.795672592272742
ENST00000377095	0.786511683655787	17.0612072776727	4	4	4.00097820445211	FALSE	0.906810919033217
ENST00000377110	0.62400456515533	25.520291210742	3	2	2.00024446889133	FALSE	0.857493372683834
ENST00000377111	0.62400456515533	25.520291210742	3	2	2.00024446889133	FALSE	0.857493372683834
ENST00000377122	0.687056920023694	47.8725996891761	5	5	5.0006115160765	FALSE	0.881521624411926
ENST00000377135	0.335514738452813	72.1053237437797	1	1	1.00012220457045	FALSE	0.795672592272742
ENST00000377139	0.2189865948645	227.451142276728	2	2	2.00012220457045	FALSE	0.795672592272742
ENST00000377182	0.26832543930368	94.3861832676586	1	1	1	FALSE	0.795672592272742
ENST00000377185	NA	NA	NA	NA	NA	NA	NA
ENST00000377190	0.382817210530152	58.2094233059496	1	1	1	FALSE	0.795672592272742
ENST00000377197	0.479122194185507	34.6745361276237	1	1	1	FALSE	0.799127072608856
ENST00000377213	0.75311101646376	12.2525218913267	2	2	2	FALSE	0.904809224997343
ENST00000377223	0.75311101646376	12.2525218913267	2	2	2	FALSE	0.904809224997343
ENST00000377242	NA	NA	NA	NA	NA	NA	NA
ENST00000377244	0.565930674595918	43.5998232745307	2	2	2	FALSE	0.83181643029239
ENST00000377245	0.181919848883869	257.836052348853	2	2	2	FALSE	0.795672592272742
ENST00000377246	0.576170460548311	426.144472315352	2	2	44	FALSE	0.834908286179009
ENST00000377252	NA	NA	NA	NA	NA	NA	NA
ENST00000377264	0.0413413009586656	1497.71234912254	5	5	5.00403999269478	FALSE	0.795672592272742
ENST00000377275	NA	NA	NA	NA	NA	NA	NA
ENST00000377294	0.0916422450116833	170.483117992412	1	1	1	FALSE	0.795672592272742
ENST00000377304	0.204252707631509	328.960304312417	4	3	4	FALSE	0.795672592272742
ENST00000377311	0.0833106209165051	446.080765196674	1	1	2	FALSE	0.795672592272742
ENST00000377321	0.570631373783802	18.4341889545525	1	1	1	FALSE	0.833611228643137
ENST00000377328	0.925317567099947	1.26290411924572	2	2	2.00036664358292	FALSE	0.965824517208187
ENST00000377346	0.435144603996866	56.1077112675058	2	2	2.0004888182818	FALSE	0.797872348234608
ENST00000377350	0.105448805889878	393.025135849413	2	2	2.00391784786368	FALSE	0.795672592272742
ENST00000377351	0.92125579258122	1.44576313213055	2	2	2.00012220457045	FALSE	0.964507181596146
ENST00000377369	0.0596842870188905	1219.4589652023	4	4	6	FALSE	0.795672592272742
ENST00000377371	0.0596842870188905	1219.4589652023	4	4	6	FALSE	0.795672592272742
ENST00000377403	0.0937163148281391	169.392673184685	1	1	1	FALSE	0.795672592272742
ENST00000377411	0.812687760230427	0.89996150565463	1	1	1.00110078277886	FALSE	0.912425800439791
ENST00000377424	0.926300921336005	1.02682095508152	2	2	2	FALSE	0.965855067246559
ENST00000377431	0.00621450381297206	5809.01275184093	9	9	14.002200399339	FALSE	0.795672592272742
ENST00000377436	0.42013921248712	74.5976375922843	1	1	2	FALSE	0.795672592272742
ENST00000377442	0.42013921248712	74.5976375922843	1	1	2	FALSE	0.795672592272742
ENST00000377443	0.42013921248712	74.5976375922843	1	1	2	FALSE	0.795672592272742
ENST00000377465	0.751105767900322	36.6813416502961	3	3	5	FALSE	0.904809224997343
ENST00000377470	0.521925848882073	79.9306902808654	3	3	3.00061132167747	FALSE	0.81267906150131
ENST00000377497	0.360234369843087	64.6535624362146	1	1	1	FALSE	0.795672592272742
ENST00000377524	NA	NA	NA	NA	NA	NA	NA
ENST00000377526	0.417456965605864	48.9858016859974	1	1	1	FALSE	0.795672592272742
ENST00000377532	0.157844556307414	339.572962674438	2	2	3	FALSE	0.795672592272742
ENST00000377534	0.359020740553447	2458.18794626329	8	7	44.0046501447762	FALSE	0.795672592272742
ENST00000377540	0.534995000469959	98.6030280427044	3	3	4	FALSE	0.819955134192363
ENST00000377541	0.571989507540464	22.3844562482585	2	2	2	FALSE	0.833611228643137
ENST00000377559	0.164788959268023	135.191417710639	1	1	1.00097847358121	FALSE	0.795672592272742
ENST00000377572	0.673038410687722	7.10776999892261	1	1	1	FALSE	0.877418403735318
ENST00000377574	0.68672057665933	6.71054569628664	2	2	2	FALSE	0.881484155986126
ENST00000377595	NA	NA	NA	NA	NA	NA	NA
ENST00000377602	0.185642694758206	126.220931784151	1	1	1	FALSE	0.795672592272742
ENST00000377603	0.10742841960188	162.176483556797	1	1	1	FALSE	0.795672592272742
ENST00000377604	0.122609167329129	417.279799382249	3	3	3.00502333954919	FALSE	0.795672592272742
ENST00000377625	0.157237494359507	138.46982706907	2	1	1.00061132167747	FALSE	0.795672592272742
ENST00000377632	0.137598032059324	1209.69728860329	6	6	9.00085588028579	FALSE	0.795672592272742
ENST00000377658	0.717669673762168	34.468440165193	3	3	4	FALSE	0.892251499610561
ENST00000377663	0.717669673762168	34.468440165193	3	3	4	FALSE	0.892251499610561
ENST00000377670	0.304271264661193	329.676640283939	4	4	5.00073340669591	FALSE	0.795672592272742
ENST00000377673	0.465749694052704	37.5572791015707	1	1	1	FALSE	0.798942673437028
ENST00000377674	0.883055914919067	0.67932721938386	2	2	2.00012218963832	FALSE	0.945555864527279
ENST00000377675	0.0589592593228836	831.886925599218	1	1	4	FALSE	0.795672592272742
ENST00000377693	0.348375628896008	68.1787838528854	1	1	1	FALSE	0.795672592272742
ENST00000377698	0.388891443602015	7634.60800789196	7	7	213.001833965032	FALSE	0.795672592272742
ENST00000377702	0.517427514665967	26.8342206610648	1	1	1	FALSE	0.810891970204453
ENST00000377705	0.776061100892719	17.7375058298142	4	3	3	FALSE	0.906510092625755
ENST00000377710	0.305351464596303	81.7482226093961	1	1	1	FALSE	0.795672592272742
ENST00000377713	0.462532910816467	38.2658343647678	1	1	1	FALSE	0.798942673437028
ENST00000377724	0.477474343126987	35.0257932661885	1	1	1	FALSE	0.799127072608856
ENST00000377725	0.717856888323042	26.4320538195576	2	2	3.00036656891496	FALSE	0.892251499610561
ENST00000377732	0.138996527599442	727.92518365082	4	4	6.00122252391618	FALSE	0.795672592272742
ENST00000377740	0.138996527599442	727.92518365082	4	4	6.00122252391618	FALSE	0.795672592272742
ENST00000377759	0.327311737515634	74.6621842989531	2	1	1	FALSE	0.795672592272742
ENST00000377765	0.958034114250188	0.611896742429739	5	4	4	FALSE	0.979094572198868
ENST00000377767	0.889654076125149	13.0516627441109	8	8	11.0031852854089	FALSE	0.948778858353951
ENST00000377768	0.327311737515634	74.6621842989531	2	1	1	FALSE	0.795672592272742
ENST00000377776	0.487876742613478	32.8538181331868	1	1	1.0049115913556	FALSE	0.799250168250152
ENST00000377780	0.685071919914968	102.686144061254	7	7	10.0031852854089	FALSE	0.881360859499769
ENST00000377793	0.180119037735278	128.552270476082	1	1	1	FALSE	0.795672592272742
ENST00000377798	0.414921111566214	49.5376173953992	1	1	1	FALSE	0.795672592272742
ENST00000377799	0.254564734123695	191.660388567245	2	2	2	FALSE	0.795672592272742
ENST00000377801	0.171256097749122	132.326423677776	1	1	1	FALSE	0.795672592272742
ENST00000377808	NA	NA	NA	NA	NA	NA	NA
ENST00000377813	0.598209410706028	37.6173360755841	2	2	2	FALSE	0.845814902252536
ENST00000377833	0.0155654245884894	10582.1325087569	15	14	27.0002447381302	FALSE	0.795672592272742
ENST00000377838	0.378624830874107	59.3707675320635	1	1	1	FALSE	0.795672592272742
ENST00000377844	0.452975724801465	164.188477853186	7	5	5.00097847358121	FALSE	0.798942673437028
ENST00000377848	0.601112760606078	268.821409425799	11	11	17	FALSE	0.847396998146461
ENST00000377871	0.594998586749015	34.4779144027281	2	2	2.00048899755501	FALSE	0.844298560879602
ENST00000377881	0.437625775112853	57.9742145132409	2	2	2.00012226433549	FALSE	0.798755375002394
ENST00000377888	0.0979877387799419	167.12360592779	1	1	1	FALSE	0.795672592272742
ENST00000377893	0.804677524696376	6.03560189918306	2	2	2.00220348248847	FALSE	0.910552632890207
ENST00000377901	0.626096179517934	11.3401179892396	1	1	1	FALSE	0.858284864045441
ENST00000377905	0.795858889382407	13.2150803255315	1	1	3	FALSE	0.907496969208647
ENST00000377908	0.348003259283201	767.158365655375	12	10	13.0088290248176	FALSE	0.795672592272742
ENST00000377918	0.365948526541679	62.9781674899407	1	1	1.00122339124052	FALSE	0.795672592272742
ENST00000377928	0.770015422976179	1.95991680301031	1	1	1.00726243229936	FALSE	0.905323170220437
ENST00000377940	0.512246353559691	38.8800023290669	2	2	2	FALSE	0.808427386160116
ENST00000377942	0.047768197751872	2847.68259954488	8	8	11.0604400971763	FALSE	0.795672592272742
ENST00000377943	0.615354808712127	12.5413153571768	1	1	1.00036724201249	FALSE	0.853759175340081
ENST00000377950	0.367255101533768	154.132214753289	1	1	6.00734034744311	FALSE	0.795672592272742
ENST00000377962	0.589782030513294	136.102691886692	3	3	8.00012221950623	FALSE	0.840876954203863
ENST00000377966	0.353910970403432	66.4640533561755	1	1	1	FALSE	0.795672592272742
ENST00000377967	0.733859696252698	16.8449402268451	3	2	2.00061132167747	FALSE	0.898272833752014
ENST00000377970	0.387179783985919	57.0058275508635	1	1	1	FALSE	0.795672592272742
ENST00000377982	NA	NA	NA	NA	NA	NA	NA
ENST00000377988	0.480978640016739	34.2226991920226	1	1	1	FALSE	0.799127072608856
ENST00000377990	0.472249759561148	36.140743087011	1	1	1	FALSE	0.799127072608856
ENST00000377991	0.480978640016739	34.2226991920226	1	1	1	FALSE	0.799127072608856
ENST00000378017	0.958790856846868	0.333990740534931	3	2	2.00012223444567	FALSE	0.979313234710624
ENST00000378037	0.173891556711798	172.367835136588	2	2	2.00085661349934	FALSE	0.795672592272742
ENST00000378043	0.988633044366974	0.0280944147455888	3	3	3.00404123643564	FALSE	0.993074212030748
ENST00000378053	0.461673588314151	38.4373879071061	1	1	1	FALSE	0.798942673437028
ENST00000378069	0.552757734784928	21.1178477128138	1	1	1	FALSE	0.826634453468253
ENST00000378076	0.0344273951049521	1162.70525009944	2	2	3.00293685756241	FALSE	0.795672592272742
ENST00000378079	0.383676152192276	57.9678959794659	1	1	1	FALSE	0.795672592272742
ENST00000378106	0.739893351383708	26.7505699212451	4	4	4	FALSE	0.900363314067574
ENST00000378138	NA	NA	NA	NA	NA	NA	NA
ENST00000378142	NA	NA	NA	NA	NA	NA	NA
ENST00000378152	0.56845161630059	18.739434502545	1	1	1	FALSE	0.833370598273866
ENST00000378156	0.30447197742593	894.549685957369	10	10	13.0017133765757	FALSE	0.795672592272742
ENST00000378164	NA	NA	NA	NA	NA	NA	NA
ENST00000378166	NA	NA	NA	NA	NA	NA	NA
ENST00000378182	0.472722603143317	51.5327806168839	2	2	2	FALSE	0.799127072608856
ENST00000378191	0.155420735870358	565.3858204339	3	3	5.0079563610897	FALSE	0.795672592272742
ENST00000378197	0.311058926716024	281.704113898228	4	4	4	FALSE	0.795672592272742
ENST00000378198	NA	NA	NA	NA	NA	NA	NA
ENST00000378202	0.311058926716024	281.704113898228	4	4	4	FALSE	0.795672592272742
ENST00000378204	0.3338076888616	72.5655948441272	1	1	1	FALSE	0.795672592272742
ENST00000378209	0.601852776608218	14.2327403553607	1	1	1	FALSE	0.84742844148606
ENST00000378223	0.455498542330978	39.6385776803763	1	1	1	FALSE	0.798942673437028
ENST00000378226	NA	NA	NA	NA	NA	NA	NA
ENST00000378239	0.414901794557614	71.1478738980589	2	2	2	FALSE	0.795672592272742
ENST00000378247	0.297743429991424	105.483896245626	2	2	2.00195769587157	FALSE	0.795672592272742
ENST00000378251	0.789432132647171	1.3679348518948	1	1	1.00012218963832	FALSE	0.906810919033217
ENST00000378278	0.596155561289254	14.9697536911849	1	1	1.00012226433549	FALSE	0.84484427939249
ENST00000378280	0.525464745173171	92.8548056257585	3	3	3.00012218963832	FALSE	0.814100309423222
ENST00000378285	0.525464745173171	92.8548056257585	3	3	3.00012218963832	FALSE	0.814100309423222
ENST00000378288	0.309834992135686	317.337455524579	4	4	4.00343223009437	FALSE	0.795672592272742
ENST00000378289	0.596155561289254	14.9697536911849	1	1	1.00012226433549	FALSE	0.84484427939249
ENST00000378295	0.309834992135686	317.337455524579	4	4	4.00343223009437	FALSE	0.795672592272742
ENST00000378302	0.188934958605735	124.863387906099	1	1	1	FALSE	0.795672592272742
ENST00000378312	0.409707833487369	50.9737245685999	1	1	1	FALSE	0.795672592272742
ENST00000378322	0.145422329511458	328.323259909393	2	2	2.00012218963832	FALSE	0.795672592272742
ENST00000378330	0.0291364063496422	1109.45189581338	4	4	4.00110031923248	FALSE	0.795672592272742
ENST00000378345	0.606581141481099	13.6721948766328	1	1	1	FALSE	0.849026861960204
ENST00000378353	0.828844746348929	6.81690566293714	2	2	2	FALSE	0.91665968473316
ENST00000378357	0.0882143733007881	470.364038440445	3	3	3.00134559581097	FALSE	0.795672592272742
ENST00000378364	0.28308501867745	204.715318029615	3	3	3.00686670211481	FALSE	0.795672592272742
ENST00000378371	0.894528479912379	2.55905445439881	2	2	2	FALSE	0.951730438880233
ENST00000378373	0.894528479912379	2.55905445439881	2	2	2	FALSE	0.951730438880233
ENST00000378386	0.828844746348929	6.81690566293714	2	2	2	FALSE	0.91665968473316
ENST00000378387	0.426609220815059	140.166327691965	3	3	3.00269541778976	FALSE	0.796461780990611
ENST00000378391	0.59101358844265	66.5726236019928	4	4	4.00036659877922	FALSE	0.841164748251825
ENST00000378392	0.827130852151274	7.6865622624111	3	3	3	FALSE	0.915750965144466
ENST00000378402	0.277611492633959	3922.19209516364	31	30	55.0017138873807	FALSE	0.795672592272742
ENST00000378423	0.226502533376626	439.460352706451	2	2	2	FALSE	0.795672592272742
ENST00000378429	0.226502533376626	439.460352706451	2	2	2	FALSE	0.795672592272742
ENST00000378444	0.311052616014607	118.560098100647	2	2	2.00012220457045	FALSE	0.795672592272742
ENST00000378454	0.365399659550164	190.637514338356	3	3	4	FALSE	0.795672592272742
ENST00000378455	0.311052616014607	118.560098100647	2	2	2.00012220457045	FALSE	0.795672592272742
ENST00000378460	0.584902803910665	68.0554410890788	4	3	3.00012232415902	FALSE	0.838489646080967
ENST00000378473	0.216398703026339	319.914306261171	2	2	4.00048929663609	FALSE	0.795672592272742
ENST00000378494	0.827822272898409	6.95801824491976	2	2	2	FALSE	0.91607896556648
ENST00000378495	0.271894529424479	197.720649035401	3	3	3	FALSE	0.795672592272742
ENST00000378509	0.498641099723212	30.7120284078366	1	1	1	FALSE	0.803112386021681
ENST00000378511	0.31404029629319	78.8963778311632	1	1	1.00036746692798	FALSE	0.795672592272742
ENST00000378526	0.42255598745587	144.724343858662	3	3	3	FALSE	0.795672592272742
ENST00000378529	0.677238269192345	24.7138916876631	2	2	2.00048893778267	FALSE	0.878760463449733
ENST00000378533	0.413677514173151	138.456201507583	3	3	3.00171358629131	FALSE	0.795672592272742
ENST00000378553	0.108695793560238	596.337877645714	3	3	3	FALSE	0.795672592272742
ENST00000378555	0.0902890364226091	171.29430983929	1	1	1	FALSE	0.795672592272742
ENST00000378557	0.642563228968523	29.9818121554463	2	2	2.00477678503117	FALSE	0.865688904701204
ENST00000378561	0.642563228968523	29.9818121554463	2	2	2.00477678503117	FALSE	0.865688904701204
ENST00000378567	NA	NA	NA	NA	NA	NA	NA
ENST00000378572	0.248006067809971	187.892702752186	2	2	2.00012226433549	FALSE	0.795672592272742
ENST00000378578	0.261600383227912	386.124303614165	1	1	2.00048935649621	FALSE	0.795672592272742
ENST00000378588	0.264550698528882	95.7681232327835	1	1	1	FALSE	0.795672592272742
ENST00000378600	0.339474094443088	70.8876678552213	1	1	1	FALSE	0.795672592272742
ENST00000378603	0.339474094443088	70.8876678552213	2	1	1	FALSE	0.795672592272742
ENST00000378605	0.278282002204064	90.9084782530966	1	1	1	FALSE	0.795672592272742
ENST00000378611	0.0528196062649753	1039.89370422815	3	3	4.00097892303744	FALSE	0.795672592272742
ENST00000378615	0.420977151247947	48.1069132135312	1	1	1	FALSE	0.795672592272742
ENST00000378617	0.297206679395791	663.665158908683	6	6	9.0004889079038	FALSE	0.795672592272742
ENST00000378619	0.124842431695014	792.271172937772	3	3	6.01679184923285	FALSE	0.795672592272742
ENST00000378621	0.124842431695014	792.271172937772	3	3	6.01679184923285	FALSE	0.795672592272742
ENST00000378623	0.323355045302155	75.9126082408308	1	1	1.00171379605827	FALSE	0.795672592272742
ENST00000378633	0.82224484006723	11.3953560035688	3	3	4.00918415331966	FALSE	0.913972390925825
ENST00000378643	0.747178985401963	37.3535934192186	4	4	6.00073352624792	FALSE	0.90327575733312
ENST00000378679	0.670506529144296	39.2367581166077	3	3	3.007854004476	FALSE	0.876339806961798
ENST00000378681	0.116096945158382	538.111836269157	1	1	3	FALSE	0.795672592272742
ENST00000378695	0.995729221212515	0.00557626043176236	1	1	5	FALSE	0.998144085936555
ENST00000378714	0.495089232693324	38.0133758380256	2	2	2	FALSE	0.80223381206782
ENST00000378720	0.228659471422049	125.384950234662	3	2	2.00012224938875	FALSE	0.795672592272742
ENST00000378743	0.501735803573919	30.0950580831426	2	1	1.00036733194563	FALSE	0.803437314782536
ENST00000378747	0.154369324776917	1317.29765924691	5	5	9	FALSE	0.795672592272742
ENST00000378748	0.154369324776917	1317.29765924691	5	5	9	FALSE	0.795672592272742
ENST00000378752	0.154369324776917	1317.29765924691	5	5	9	FALSE	0.795672592272742
ENST00000378757	0.154369324776917	1317.29765924691	5	5	9	FALSE	0.795672592272742
ENST00000378789	0.199872239880472	250.441630730541	2	2	2	FALSE	0.795672592272742
ENST00000378802	0.452060650178259	53.4503295439117	2	2	2.00416357614354	FALSE	0.798942673437028
ENST00000378803	0.128019825808593	913.597290297412	4	4	6.00024449877751	FALSE	0.795672592272742
ENST00000378814	0.300043724991772	150.873280652732	2	2	2	FALSE	0.795672592272742
ENST00000378823	0.519471591026949	258.84462118077	9	9	10.000611605885	FALSE	0.811942773583038
ENST00000378825	0.822149517876492	0.714556975286254	1	1	1.00012220457045	FALSE	0.913972390925825
ENST00000378826	0.501786792982782	30.0879153142064	1	1	1	FALSE	0.803437314782536
ENST00000378842	0.801724298218524	1.09539131902612	1	1	1	FALSE	0.908946723975237
ENST00000378843	0.501786792982782	30.0879153142064	1	1	1	FALSE	0.803437314782536
ENST00000378875	0.461304105962356	38.5287589961204	1	1	1	FALSE	0.798942673437028
ENST00000378883	0.502678448999572	108.863842244117	3	3	4	FALSE	0.803437314782536
ENST00000378886	0.502678448999572	108.863842244117	3	3	4	FALSE	0.803437314782536
ENST00000378891	0.143152891916513	978.498909543512	6	6	7.00869675336203	FALSE	0.795672592272742
ENST00000378895	0.311933211066158	79.5650954302267	1	1	1	FALSE	0.795672592272742
ENST00000378896	0.502678448999572	108.863842244117	3	3	4	FALSE	0.803437314782536
ENST00000378910	0.00916701507315831	2592.56523754804	7	6	6.00146687313496	FALSE	0.795672592272742
ENST00000378919	0.193419708323296	122.987890154997	1	1	1	FALSE	0.795672592272742
ENST00000378930	0.501786792982782	30.0879153142064	1	1	1	FALSE	0.803437314782536
ENST00000378932	0.501786792982782	30.0879153142064	1	1	1	FALSE	0.803437314782536
ENST00000378933	0.501786792982782	30.0879153142064	1	1	1	FALSE	0.803437314782536
ENST00000378943	0.14935608835183	142.00364766904	1	1	1	FALSE	0.795672592272742
ENST00000378945	0.14935608835183	142.00364766904	1	1	1	FALSE	0.795672592272742
ENST00000378946	0.14935608835183	142.00364766904	1	1	1	FALSE	0.795672592272742
ENST00000378959	0.172814006120227	131.660591849266	1	1	1	FALSE	0.795672592272742
ENST00000378961	0.795676170759302	9.53828397687782	2	2	2.00887573964497	FALSE	0.907496969208647
ENST00000378981	0.956847066307398	0.495159822326888	2	2	3	FALSE	0.978641854417415
ENST00000378988	0.167290156848751	900.57989404352	4	4	5.00024443901247	FALSE	0.795672592272742
ENST00000379013	0.365352354108781	63.1684241904082	1	1	1	FALSE	0.795672592272742
ENST00000379016	NA	NA	NA	NA	NA	NA	NA
ENST00000379018	0.880776725829988	3.38125755669295	2	2	2.00012220457045	FALSE	0.944680046090629
ENST00000379031	0.503426208877081	444.887117997509	4	4	15.053368051252	FALSE	0.804067153288453
ENST00000379046	0.320545941750289	195.119200546563	2	2	3	FALSE	0.795672592272742
ENST00000379047	0.729387107613625	410.068958325559	3	3	153	FALSE	0.896878267392308
ENST00000379056	0.142831991684338	144.938846119558	1	1	1	FALSE	0.795672592272742
ENST00000379059	NA	NA	NA	NA	NA	NA	NA
ENST00000379079	0.113047050563271	961.466720908116	3	3	8.02502744017848	FALSE	0.795672592272742
ENST00000379104	0.872046273186744	16.3106825567383	7	5	11	FALSE	0.938957307094031
ENST00000379141	0.321156089032957	351.231176887688	7	5	6	FALSE	0.795672592272742
ENST00000379151	0.496318968356598	106.006930755612	2	2	3	FALSE	0.802724019831557
ENST00000379161	0.249167000487031	158.251672129021	1	1	2.0002444091409	FALSE	0.795672592272742
ENST00000379164	0.301288036126882	83.0936166302664	1	1	1.0002446782481	FALSE	0.795672592272742
ENST00000379170	0.387379576286372	56.8835813076049	1	1	1	FALSE	0.795672592272742
ENST00000379179	0.301271358527853	83.0936910213166	1	1	1	FALSE	0.795672592272742
ENST00000379211	0.224421174443502	441.033170426748	1	1	2	FALSE	0.795672592272742
ENST00000379221	0.82071328254194	0.742894901206906	2	1	1	FALSE	0.913972390925825
ENST00000379236	0.387168844193069	57.0083949684155	1	1	1.0003666585187	FALSE	0.795672592272742
ENST00000379241	0.514209511081614	27.7339691840872	1	1	1	FALSE	0.809816156466137
ENST00000379245	0.69896686137994	20.8278126466694	2	2	2.00012230919765	FALSE	0.8868789979052
ENST00000379246	0.81262933205065	0.880834680165098	1	1	1	FALSE	0.912425800439791
ENST00000379255	0.81262933205065	0.880834680165098	1	1	1	FALSE	0.912425800439791
ENST00000379262	0.805123287470127	23.9262514130014	3	3	7	FALSE	0.910627507462164
ENST00000379265	0.354193472526917	401.613964963696	6	6	9.02139806007158	FALSE	0.795672592272742
ENST00000379268	0.354193472526917	401.613964963696	6	6	9.02139806007158	FALSE	0.795672592272742
ENST00000379288	0.681510848574263	530.371355082166	3	3	63.1530446256143	FALSE	0.879951531101188
ENST00000379290	0.342646551851429	3597.88775602318	9	9	84.1764153161123	FALSE	0.795672592272742
ENST00000379300	0.362236522100078	64.0777286795192	1	1	1	FALSE	0.795672592272742
ENST00000379303	0.218369305284906	581.548836010547	1	1	3	FALSE	0.795672592272742
ENST00000379305	0.690668795369155	66.498551905416	7	7	7.00012242899118	FALSE	0.88297641046382
ENST00000379307	0.362236522100078	64.0777286795192	1	1	1	FALSE	0.795672592272742
ENST00000379316	0.713132680972713	17.1417434215899	1	1	2.00097799511002	FALSE	0.890192163308118
ENST00000379328	0.948762810175162	0.416570257578683	4	3	3.00012220457045	FALSE	0.974932093786908
ENST00000379341	0.22668696628871	235.778537817309	1	1	1.00061132167747	FALSE	0.795672592272742
ENST00000379343	0.776528850507869	1.73006637762753	1	1	1	FALSE	0.906510092625755
ENST00000379344	0.759506886219376	20.6826845499789	3	3	3.00024443901247	FALSE	0.905323170220437
ENST00000379359	0.40661912709269	51.7747316247808	1	1	1.00355610055181	FALSE	0.795672592272742
ENST00000379361	0.351457015928603	67.257659535426	1	1	1	FALSE	0.795672592272742
ENST00000379370	0.193412206955505	3114.87312784986	12	11	35.2548049931833	FALSE	0.795672592272742
ENST00000379374	NA	NA	NA	NA	NA	NA	NA
ENST00000379376	0.261928962679859	96.7119822316975	1	1	1	FALSE	0.795672592272742
ENST00000379388	0.099520482607065	166.30058299657	1	1	1	FALSE	0.795672592272742
ENST00000379400	0.261928962679859	96.7119822316975	1	1	1	FALSE	0.795672592272742
ENST00000379405	0.464591439227378	37.8065336942767	1	1	1	FALSE	0.798942673437028
ENST00000379406	0.962869374580252	0.832438223315982	6	5	5.00134534139454	FALSE	0.980533257063799
ENST00000379407	0.69320737206935	130.761027942842	5	5	17.0040416733138	FALSE	0.883677435049152
ENST00000379410	0.555990359560193	348.525078120472	5	5	19.0046520229046	FALSE	0.82737382766758
ENST00000379416	0.860990445271928	9.62359925938014	6	5	5	FALSE	0.93250037109013
ENST00000379433	0.480428038561839	34.4052966197029	1	1	1	FALSE	0.799127072608856
ENST00000379440	0.961246682235326	0.219306872057584	2	2	2.00024443901247	FALSE	0.980403005573165
ENST00000379441	0.388800042590588	87.4458652809023	1	1	2	FALSE	0.795672592272742
ENST00000379446	0.480428038561839	34.4052966197029	1	1	1	FALSE	0.799127072608856
ENST00000379453	0.932536772999216	1.04084338275172	2	2	2.00061132167747	FALSE	0.968263203666523
ENST00000379454	0.102347117190797	557.469387404785	2	2	2.00024464831804	FALSE	0.795672592272742
ENST00000379480	0.559551241415586	20.0091051905345	1	1	1	FALSE	0.828964802097164
ENST00000379486	0.741373036595479	15.9680297315955	2	2	2	FALSE	0.900363314067574
ENST00000379487	0.720551146961304	18.0053766052755	1	1	2	FALSE	0.893593279569627
ENST00000379509	0.292979223488033	104.285852956089	2	2	2	FALSE	0.795672592272742
ENST00000379516	0.187887858370991	125.297645903961	1	1	1	FALSE	0.795672592272742
ENST00000379540	0.388647584677024	258.931816075946	4	4	5	FALSE	0.795672592272742
ENST00000379542	0.397841272858656	86.2338101865414	2	2	3	FALSE	0.795672592272742
ENST00000379554	0.3957323493765	483.104379368435	4	4	12	FALSE	0.795672592272742
ENST00000379556	0.446305888294136	197.786701937495	3	3	5	FALSE	0.798942673437028
ENST00000379562	0.0285409678309192	2147.99840623974	4	4	7.00085611951043	FALSE	0.795672592272742
ENST00000379565	NA	NA	NA	NA	NA	NA	NA
ENST00000379568	0.19151419728053	265.24343432184	1	1	1	FALSE	0.795672592272742
ENST00000379579	0.00792225302444294	1775.13101371557	3	2	4	FALSE	0.795672592272742
ENST00000379597	0.708424540386901	42.3801179108275	4	4	6	FALSE	0.888009899824931
ENST00000379599	0.181732465806598	127.818409120129	1	1	1	FALSE	0.795672592272742
ENST00000379600	0.181732465806598	127.818409120129	1	1	1	FALSE	0.795672592272742
ENST00000379611	0.503780476733533	45.0513393122723	2	1	3	FALSE	0.804350427560037
ENST00000379615	0.693541148710344	5.60031959806092	1	1	1	FALSE	0.883689983036813
ENST00000379631	0.577182638043816	348.811595787003	2	2	18	FALSE	0.834908286179009
ENST00000379645	0.744596377460492	2.86592263636354	1	1	1	FALSE	0.901755292604651
ENST00000379655	0.0658900543856222	744.031057354124	3	3	3.00257198409029	FALSE	0.795672592272742
ENST00000379660	0.218398718948983	166.100507382851	2	2	2	FALSE	0.795672592272742
ENST00000379672	0.466120516320212	37.4710271064853	1	1	1.00073367571533	FALSE	0.798942673437028
ENST00000379679	NA	NA	NA	NA	NA	NA	NA
ENST00000379692	NA	NA	NA	NA	NA	NA	NA
ENST00000379705	NA	NA	NA	NA	NA	NA	NA
ENST00000379709	0.901938271810734	2.17939798797281	2	2	2	FALSE	0.956171347093291
ENST00000379715	0.337299250690938	115.361664595007	2	2	2	FALSE	0.795672592272742
ENST00000379721	0.195839263096902	122.021732035819	1	1	1	FALSE	0.795672592272742
ENST00000379727	0.312907110587996	369.227292420723	3	3	6	FALSE	0.795672592272742
ENST00000379731	0.702394274714643	5.00673750041357	1	1	1.00331004045605	FALSE	0.8868789979052
ENST00000379742	0.415971800213024	49.214561817416	2	1	1.00024476808224	FALSE	0.795672592272742
ENST00000379743	0.415971800213024	49.214561817416	2	1	1.00024476808224	FALSE	0.795672592272742
ENST00000379747	0.415971800213024	49.214561817416	2	1	1.00024476808224	FALSE	0.795672592272742
ENST00000379756	0.272009498694079	93.123963044986	1	1	1	FALSE	0.795672592272742
ENST00000379757	0.556543301455116	20.5534368066822	1	1	1	FALSE	0.827835401510118
ENST00000379780	0.177499036321298	282.486037685555	2	2	2	FALSE	0.795672592272742
ENST00000379786	0.294325083817954	85.4185848994179	1	1	1.00012220457045	FALSE	0.795672592272742
ENST00000379791	0.509653553020809	59.2494598839587	2	2	2.00024443901247	FALSE	0.807597303338655
ENST00000379802	0.251730215720106	229.058932383492	3	3	3	FALSE	0.795672592272742
ENST00000379803	0.0427485285322803	908.225418595263	3	3	3.00085576068993	FALSE	0.795672592272742
ENST00000379807	0.714469057009595	4.29798606670674	1	1	1	FALSE	0.891154778421918
ENST00000379834	0.514411918118697	27.7061582173455	1	1	1	FALSE	0.809947889084501
ENST00000379847	NA	NA	NA	NA	NA	NA	NA
ENST00000379861	0.227825861840629	664.893370256578	5	4	7.0194073466435	FALSE	0.795672592272742
ENST00000379869	0.431834483791847	65.4708742831721	3	2	2.00061139642944	FALSE	0.797402919536018
ENST00000379873	NA	NA	NA	NA	NA	NA	NA
ENST00000379876	NA	NA	NA	NA	NA	NA	NA
ENST00000379878	NA	NA	NA	NA	NA	NA	NA
ENST00000379883	0.515744697399365	27.4079613655174	1	1	1	FALSE	0.81056976719578
ENST00000379887	NA	NA	NA	NA	NA	NA	NA
ENST00000379902	0.0143371981850102	3760.28795332502	9	9	9.01265116998442	FALSE	0.795672592272742
ENST00000379904	0.267468132534477	713.381856800424	3	3	9.00048929663609	FALSE	0.795672592272742
ENST00000379906	0.190966380965937	124.006204439402	1	1	1	FALSE	0.795672592272742
ENST00000379933	0.135899551065065	148.351967850795	1	1	1.00392541707556	FALSE	0.795672592272742
ENST00000379936	0.191407052167576	530.159673248195	5	4	5	FALSE	0.795672592272742
ENST00000379938	0.135899551065065	148.351967850795	1	1	1.00392541707556	FALSE	0.795672592272742
ENST00000379951	0.526096888105445	25.5976192497906	1	1	1	FALSE	0.814709531534772
ENST00000379958	0.375210367514953	3515.25491500948	17	15	120.07919737317	FALSE	0.795672592272742
ENST00000379965	0.4995046638032	30.5111140678911	1	1	1	FALSE	0.803244809337443
ENST00000379980	0.099520482607065	166.30058299657	1	1	1	FALSE	0.795672592272742
ENST00000379982	0.260899526278304	97.0725942197708	1	1	1	FALSE	0.795672592272742
ENST00000379987	0.296175494025325	84.793907677704	1	1	1	FALSE	0.795672592272742
ENST00000379989	NA	NA	NA	NA	NA	NA	NA
ENST00000379996	NA	NA	NA	NA	NA	NA	NA
ENST00000379999	0.281647054165206	89.7465360929689	1	1	1	FALSE	0.795672592272742
ENST00000380003	0.673895650625898	7.03333575222744	1	1	1.00036701737216	FALSE	0.87758688403392
ENST00000380009	0.686849304075889	6.07691270433461	1	1	1	FALSE	0.881484155986126
ENST00000380010	0.274529925019376	365.560452115736	4	4	4.00220258384632	FALSE	0.795672592272742
ENST00000380026	0.981343233552465	0.0441631554726788	4	3	3.00208076953306	FALSE	0.988810054344066
ENST00000380036	0.424243823231557	47.278151021237	1	1	1	FALSE	0.795863104597764
ENST00000380050	0.904686259586854	2.13600836899953	2	2	2.0002447381302	FALSE	0.95721453736266
ENST00000380056	0.391809877395809	90.3443141320209	3	3	3	FALSE	0.795672592272742
ENST00000380062	0.219508367103024	112.574240049513	2	1	1.00048917695977	FALSE	0.795672592272742
ENST00000380069	0.913719996326458	7.03337142469519	7	7	9.01845208071957	FALSE	0.960982439719022
ENST00000380071	0.170867966962269	281.504312703134	2	2	2	FALSE	0.795672592272742
ENST00000380075	0.44381277853448	60.1622939221133	2	2	2	FALSE	0.798942673437028
ENST00000380079	0.575733446191792	472.803813537911	2	2	47	FALSE	0.834908286179009
ENST00000380092	0.845946056563141	7.00813021677067	1	1	4.04399406821552	FALSE	0.924649748499178
ENST00000380097	0.826854795977712	37.1357367839598	4	4	11	FALSE	0.915743700644364
ENST00000380099	0.35124151778985	67.3175065293036	1	1	1	FALSE	0.795672592272742
ENST00000380107	0.826854795977712	37.1357367839598	4	4	11	FALSE	0.915743700644364
ENST00000380118	0.688856834982827	13.9997394709204	2	2	2	FALSE	0.882422737889999
ENST00000380125	0.688856834982827	13.9997394709204	2	2	2	FALSE	0.882422737889999
ENST00000380149	0.425734618857125	64.7966730420693	2	2	2	FALSE	0.796240148235523
ENST00000380155	NA	NA	NA	NA	NA	NA	NA
ENST00000380171	0.396931961229836	54.3583514518544	1	1	1	FALSE	0.795672592272742
ENST00000380173	0.826544128562238	31.9601538459739	6	6	16.0035480025373	FALSE	0.915743700644364
ENST00000380180	0.254024913067111	99.5543035715962	1	1	1	FALSE	0.795672592272742
ENST00000380183	0.409340253229636	565.656187237482	7	7	18.0035480025373	FALSE	0.795672592272742
ENST00000380199	0.0277923120819347	1967.68363029713	2	2	12	FALSE	0.795672592272742
ENST00000380249	0.869075638126062	8.62837439137052	5	5	5	FALSE	0.937164337421099
ENST00000380254	0.848647710437709	7.15462052501357	2	2	4	FALSE	0.926192572441218
ENST00000380262	0.419430031499354	351.801230809975	2	2	9.01371204701273	FALSE	0.795672592272742
ENST00000380265	0.277283988688579	224.044221108569	4	4	4.00048923679061	FALSE	0.795672592272742
ENST00000380266	0.303670414838244	1008.01988804305	9	9	15	FALSE	0.795672592272742
ENST00000380281	0.327056058104331	96.5305375275367	3	3	3.00085605967959	FALSE	0.795672592272742
ENST00000380283	0.196071530789135	258.090260961793	2	2	2.00465659634677	FALSE	0.795672592272742
ENST00000380314	0.590202919209171	72.0537198676332	3	3	4	FALSE	0.841120866995413
ENST00000380317	0.781207982825719	1.59648734356747	1	1	1	FALSE	0.906810919033217
ENST00000380320	0.239986629658445	400.983085279775	4	4	4.00097802501447	FALSE	0.795672592272742
ENST00000380324	0.347250324561144	68.5236341981044	1	1	1	FALSE	0.795672592272742
ENST00000380328	0.468095839267559	37.0349744040418	1	1	1	FALSE	0.798942673437028
ENST00000380343	0.608509923946362	15.4902319343841	1	1	2	FALSE	0.849843064885211
ENST00000380375	0.820171835052125	13.6913507080398	2	2	5	FALSE	0.913972390925825
ENST00000380379	0.553580282416229	181.419461479945	3	3	12	FALSE	0.826940708020923
ENST00000380385	0.152167697331374	140.732000585938	1	1	1	FALSE	0.795672592272742
ENST00000380405	0.876599199275436	3.54282774022961	2	2	2	FALSE	0.941926349308094
ENST00000380409	0.551363154575261	21.3568612172647	1	1	1.00024443901247	FALSE	0.82592219583225
ENST00000380419	0.398251010668728	81.784619851337	1	1	2	FALSE	0.795672592272742
ENST00000380420	0.504768461984852	29.5192152708466	1	1	1	FALSE	0.804985598208042
ENST00000380421	0.504768461984852	29.5192152708466	1	1	1	FALSE	0.804985598208042
ENST00000380450	0.0819225752704759	428.041557688102	2	2	2	FALSE	0.795672592272742
ENST00000380456	0.266439530712597	500.239235087056	9	8	8.0008555216188	FALSE	0.795672592272742
ENST00000380470	0.950740537812707	0.0179275799177777	1	1	2	FALSE	0.975999167288728
ENST00000380482	NA	NA	NA	NA	NA	NA	NA
ENST00000380486	0.407856832162679	76.2020904917936	3	3	3.01037037037037	FALSE	0.795672592272742
ENST00000380495	0.186516389037369	125.94268300559	1	1	1.00159099253457	FALSE	0.795672592272742
ENST00000380498	0.35029085592395	67.6060290145865	1	1	1	FALSE	0.795672592272742
ENST00000380502	NA	NA	NA	NA	NA	NA	NA
ENST00000380516	0.352308420152698	438.201955613338	2	1	10.0097859327217	FALSE	0.795672592272742
ENST00000380518	0.469783770174058	36.6274153947345	1	1	1	FALSE	0.798942673437028
ENST00000380520	0.577117716993575	17.5121411726875	1	1	1	FALSE	0.834908286179009
ENST00000380524	0.577117716993575	17.5121411726875	1	1	1	FALSE	0.834908286179009
ENST00000380535	0.231533517626802	107.938048933065	1	1	1	FALSE	0.795672592272742
ENST00000380545	0.140198511439842	146.208986558979	1	1	1	FALSE	0.795672592272742
ENST00000380546	0.577117716993575	17.5121411726875	1	1	1	FALSE	0.834908286179009
ENST00000380550	0.022217058834593	3681.44314428601	1	1	11.0621927236971	FALSE	0.795672592272742
ENST00000380554	0.106944178082936	2240.40247943644	8	7	18	FALSE	0.795672592272742
ENST00000380562	0.12754617286673	567.255106945306	4	4	4	FALSE	0.795672592272742
ENST00000380565	0.59207879042478	49.7019068814055	3	3	3	FALSE	0.841867681648933
ENST00000380575	0.130508127835484	521.179158026339	3	3	3	FALSE	0.795672592272742
ENST00000380576	0.130508127835484	521.179158026339	3	3	3	FALSE	0.795672592272742
ENST00000380582	0.397166856182749	54.2912419750444	1	1	1	FALSE	0.795672592272742
ENST00000380584	0.130508127835484	521.179158026339	3	3	3	FALSE	0.795672592272742
ENST00000380586	0.397166856182749	54.2912419750444	1	1	1	FALSE	0.795672592272742
ENST00000380588	0.473160519877448	155.259541938244	2	2	4	FALSE	0.799127072608856
ENST00000380591	0.326507378074992	74.9267655919032	1	1	1.00159099253457	FALSE	0.795672592272742
ENST00000380599	0.503020703779877	264.133475997876	1	1	10.1337958374628	FALSE	0.803607683246371
ENST00000380602	0.296397668055142	180.356906672856	3	3	3.00012220457045	FALSE	0.795672592272742
ENST00000380605	0.233114828295045	107.340622251615	1	1	1	FALSE	0.795672592272742
ENST00000380615	0.624449354047264	32.854346712033	2	2	2	FALSE	0.857580466089879
ENST00000380618	0.676974539323608	20.480596029962	2	2	3	FALSE	0.878746752441819
ENST00000380620	0.676974539323608	20.480596029962	2	2	3	FALSE	0.878746752441819
ENST00000380629	NA	NA	NA	NA	NA	NA	NA
ENST00000380647	0.408991245313568	3240.34755910031	8	8	73.02078242604	FALSE	0.795672592272742
ENST00000380649	0.309801059382823	80.2822118810428	1	1	1	FALSE	0.795672592272742
ENST00000380650	0.288952191519684	244.344817256367	3	3	3.00122518990444	FALSE	0.795672592272742
ENST00000380665	0.970196529563508	0.260754570819174	2	2	3.0002444091409	FALSE	0.984065224494076
ENST00000380671	0.223080142488124	470.166435233612	2	2	6.00048887802493	FALSE	0.795672592272742
ENST00000380682	0.309982175344896	80.2221160430115	1	1	1.00012220457045	FALSE	0.795672592272742
ENST00000380698	0.373441924375475	73.4657785704787	2	2	2	FALSE	0.795672592272742
ENST00000380701	0.950322760861527	1.90791827212052	8	8	8.00012229423994	FALSE	0.975864071230236
ENST00000380712	0.493457635752095	31.7394253410766	1	1	1	FALSE	0.801869262013547
ENST00000380714	0.493457635752095	31.7394253410766	1	1	1	FALSE	0.801869262013547
ENST00000380718	0.368839781963793	62.1628515156424	1	1	1	FALSE	0.795672592272742
ENST00000380733	0.323982120974199	75.7212640990306	1	1	1	FALSE	0.795672592272742
ENST00000380738	0.323982120974199	75.7212640990306	1	1	1	FALSE	0.795672592272742
ENST00000380739	0.869165794758339	4.50147008817174	3	3	3	FALSE	0.937187465652469
ENST00000380746	6.29518406436436e-05	28089.6486969493	27	27	32.0020780753481	FALSE	0.167694294038606
ENST00000380753	0.40456382776289	570.33499675478	1	1	13	FALSE	0.795672592272742
ENST00000380770	0.055055899817721	961.298522087444	2	2	3.00012220457045	FALSE	0.795672592272742
ENST00000380800	0.507222409410773	56.9998297123857	7	3	3	FALSE	0.805977826696522
ENST00000380814	0.386883845051678	1079.23869408618	6	6	21	FALSE	0.795672592272742
ENST00000380815	0.47599097830005	35.3872058583894	1	1	1.0040490797546	FALSE	0.799127072608856
ENST00000380817	0.137225645556657	1045.19443555251	7	7	7.00465005528307	FALSE	0.795672592272742
ENST00000380821	0.285793557542179	266.253665564077	6	4	4	FALSE	0.795672592272742
ENST00000380837	0.816520102106745	0.812358990106509	2	1	1	FALSE	0.913624380739726
ENST00000380840	NA	NA	NA	NA	NA	NA	NA
ENST00000380843	0.416414558641207	193.057282960065	3	3	4	FALSE	0.795672592272742
ENST00000380851	0.416414558641207	193.057282960065	3	3	4	FALSE	0.795672592272742
ENST00000380858	0.488354381050148	32.7036050910438	1	1	1.00763452776752	FALSE	0.799250168250152
ENST00000380861	0.201152369220817	119.88096095895	1	1	1.00061132167747	FALSE	0.795672592272742
ENST00000380894	0.596030397595916	18.0111926915281	1	1	2	FALSE	0.84484427939249
ENST00000380902	0.775253590324427	16.4051493619063	3	3	3	FALSE	0.906419811115469
ENST00000380903	0.392279589353528	1396.97925565141	8	8	32.0013453415079	FALSE	0.795672592272742
ENST00000380913	NA	NA	NA	NA	NA	NA	NA
ENST00000380950	0.899633962266794	8.62206886900806	7	7	9	FALSE	0.954532096417013
ENST00000380956	0.746743385472762	15.133040082346	2	2	2	FALSE	0.90327575733312
ENST00000380961	0.578889584419818	17.223470179547	1	1	1.00012220457045	FALSE	0.835209063535278
ENST00000380968	0.530372629991631	108.476958356422	5	4	5	FALSE	0.816913838761946
ENST00000380984	0.463323956361569	116.990555869117	2	2	3	FALSE	0.798942673437028
ENST00000380985	0.860339383290955	8.04045613044042	3	3	5	FALSE	0.932448181688113
ENST00000380989	0.864401680538537	18.8176327778812	7	7	13	FALSE	0.933960812294488
ENST00000381007	0.763982185149745	2.12683463208771	1	1	1.00049001592552	FALSE	0.905323170220437
ENST00000381018	0.699706617086733	16.8633238742515	2	2	2.00073484384568	FALSE	0.8868789979052
ENST00000381019	0.50092064623197	121.27984750227	4	4	4.00355610055181	FALSE	0.803437314782536
ENST00000381020	0.75359754114507	2.47818130425638	1	1	1.00232729054385	FALSE	0.904809224997343
ENST00000381031	0.0167013121629187	2782.61387080116	2	2	8	FALSE	0.795672592272742
ENST00000381042	0.0613325382377156	2002.01818711455	2	2	5	FALSE	0.795672592272742
ENST00000381117	0.727279425131501	3.62301492527366	1	1	1	FALSE	0.896083554741469
ENST00000381120	0.753980771662284	2.48979569268506	1	1	1	FALSE	0.904809224997343
ENST00000381125	0.902890825749743	4.93899923129817	6	6	6.00724560003494	FALSE	0.956389754075211
ENST00000381127	0.906654647625908	4.71358485086076	4	4	5.00048887802493	FALSE	0.958001293133555
ENST00000381129	0.346630990733723	114.586929411584	2	2	2	FALSE	0.795672592272742
ENST00000381130	0.195600385752097	1022.86841607439	1	1	4.0004888182818	FALSE	0.795672592272742
ENST00000381140	0.456810406721623	171.456538765015	3	3	5.00073349633252	FALSE	0.798942673437028
ENST00000381154	0.440459086192743	43.2812320170879	1	1	1	FALSE	0.798942673437028
ENST00000381160	0.437013076636394	123.495723461146	2	2	3.0002444091409	FALSE	0.798755375002394
ENST00000381165	0.0588783694816306	980.115560547404	2	2	5	FALSE	0.795672592272742
ENST00000381175	0.493703490113506	199.582188649021	7	7	7.00367164306104	FALSE	0.801869262013547
ENST00000381178	0.493703490113506	199.582188649021	7	7	7.00367164306104	FALSE	0.801869262013547
ENST00000381208	0.168901613285654	293.508663457476	1	1	2	FALSE	0.795672592272742
ENST00000381209	0.168901613285654	293.508663457476	1	1	2	FALSE	0.795672592272742
ENST00000381210	0.337121580893024	71.6126620897961	1	1	1	FALSE	0.795672592272742
ENST00000381214	0.836516159862956	2.67023017867251	1	1	2	FALSE	0.91953542803794
ENST00000381232	0.0896087004587028	404.343384859126	2	2	2	FALSE	0.795672592272742
ENST00000381259	NA	NA	NA	NA	NA	NA	NA
ENST00000381269	0.40609306887357	51.9259892377942	1	1	1	FALSE	0.795672592272742
ENST00000381271	0.515060076878343	27.6170516569991	1	1	1.00306522805297	FALSE	0.810313661893956
ENST00000381280	0.742840919087121	15.157594589285	2	2	2.00454210655536	FALSE	0.900771198783778
ENST00000381291	0.77158267241447	18.2052957917475	1	1	3.01511985248924	FALSE	0.905323170220437
ENST00000381295	0.316273078995448	97.5504291501511	2	2	2	FALSE	0.795672592272742
ENST00000381309	1	0.00276318478867931	3	3	3	FALSE	1
ENST00000381311	0.349280940866119	513.196510681873	3	3	11.053464093299	FALSE	0.795672592272742
ENST00000381312	0.1038023006102	222.668398279399	2	2	2.00957751775452	FALSE	0.795672592272742
ENST00000381318	0.566315819718982	92.8079871505113	2	2	4.01511985248924	FALSE	0.83211761079036
ENST00000381322	NA	NA	NA	NA	NA	NA	NA
ENST00000381340	0.974254416747033	0.267878789867384	7	4	4.00024464831804	FALSE	0.985598920450162
ENST00000381344	0.298154711081062	226.233402400127	3	3	4.01151948717022	FALSE	0.795672592272742
ENST00000381362	0.48211769727306	50.8726213401846	2	2	2	FALSE	0.799127072608856
ENST00000381375	0.342545853504477	3131.73850783016	7	7	138	FALSE	0.795672592272742
ENST00000381396	0.465902249960289	37.5187171395447	3	1	1	FALSE	0.798942673437028
ENST00000381414	0.157481637645449	138.35215341903	1	1	1	FALSE	0.795672592272742
ENST00000381418	0.478505260109756	111.868848214647	4	4	4.00122267327035	FALSE	0.799127072608856
ENST00000381423	0.754088226458534	59.1235972476165	8	8	8.00036664358292	FALSE	0.904809224997343
ENST00000381431	0.760024177760124	2.26628383353795	1	1	1.00012223444567	FALSE	0.905323170220437
ENST00000381441	0.046684039229941	198.462599876918	1	1	1.00012224938875	FALSE	0.795672592272742
ENST00000381458	0.448540530477553	50.6334749362203	2	2	2	FALSE	0.798942673437028
ENST00000381473	0.356326201332788	65.8038810748102	1	1	1	FALSE	0.795672592272742
ENST00000381480	0.508124808424011	99.4969498174442	3	2	3.00012220457045	FALSE	0.806847774959664
ENST00000381483	0.434764266629156	44.7037280215436	1	1	1	FALSE	0.797872348234608
ENST00000381501	0.0965991854816899	1540.48307549917	2	2	8	FALSE	0.795672592272742
ENST00000381525	0.226827663315364	109.728349301415	1	1	1	FALSE	0.795672592272742
ENST00000381539	0.79420041784112	186.543854807885	3	3	97	FALSE	0.907496969208647
ENST00000381542	0.945001939239172	11.6859286150391	2	2	96	FALSE	0.973508051932683
ENST00000381568	0.20241181598303	496.32067396329	4	4	5	FALSE	0.795672592272742
ENST00000381579	0.243446938563297	231.830445104275	1	1	1	FALSE	0.795672592272742
ENST00000381580	0.176542614494181	130.063794760339	1	1	1	FALSE	0.795672592272742
ENST00000381585	0.602441488859511	67.5907682830786	2	2	4.00709986258398	FALSE	0.847577835112439
ENST00000381589	0.243446938563297	231.830445104275	1	1	1	FALSE	0.795672592272742
ENST00000381624	0.757792887224007	11.5675452496707	2	2	2	FALSE	0.905323170220437
ENST00000381638	0.383244506328134	146.834647969654	3	3	4.01626016260163	FALSE	0.795672592272742
ENST00000381647	0.645098001198016	9.52538296375116	1	1	1.00085679314565	FALSE	0.867001921359737
ENST00000381652	0.298192958197586	199.914752881112	4	4	4.00036715212336	FALSE	0.795672592272742
ENST00000381655	NA	NA	NA	NA	NA	NA	NA
ENST00000381668	0.670574955588618	28.0069819082322	3	2	3	FALSE	0.876339806961798
ENST00000381669	0.261665802269729	258.900163112591	4	4	4	FALSE	0.795672592272742
ENST00000381685	0.282333849073145	89.5172025099197	2	1	1	FALSE	0.795672592272742
ENST00000381753	0.0428071114800593	3967.80695921505	1	1	16.0667320902846	FALSE	0.795672592272742
ENST00000381756	0.076010877271539	694.59967765493	1	1	3.00256817903877	FALSE	0.795672592272742
ENST00000381769	0.12246054289328	154.66274079144	1	1	1.00012220457045	FALSE	0.795672592272742
ENST00000381774	0.422762475360534	47.5375942940142	1	1	1	FALSE	0.795672592272742
ENST00000381782	NA	NA	NA	NA	NA	NA	NA
ENST00000381801	0.466499961161883	45.4758054458444	2	2	2	FALSE	0.798942673437028
ENST00000381808	0.106688191252216	162.497855117461	1	1	1.00024446889133	FALSE	0.795672592272742
ENST00000381809	0.146764061179444	160.835551048349	1	1	3	FALSE	0.795672592272742
ENST00000381815	0.710477094081031	4.56671782789471	2	1	1	FALSE	0.889058042319946
ENST00000381821	0.505790721662801	263.590628860378	2	2	10	FALSE	0.805396786517965
ENST00000381831	0.710477094081031	4.56671782789471	2	1	1	FALSE	0.889058042319946
ENST00000381835	NA	NA	NA	NA	NA	NA	NA
ENST00000381839	0.710477094081031	4.56671782789471	2	1	1	FALSE	0.889058042319946
ENST00000381840	0.932210061870064	8.62901081430279	4	4	19.0062408223201	FALSE	0.968263203666523
ENST00000381841	0.932210061870064	8.62901081430279	4	4	19.0062408223201	FALSE	0.968263203666523
ENST00000381843	NA	NA	NA	NA	NA	NA	NA
ENST00000381848	0.4352866863742	44.5984884389914	1	1	1.00171358629131	FALSE	0.798012892944861
ENST00000381854	0.237491314736866	204.243558458889	2	2	2	FALSE	0.795672592272742
ENST00000381867	NA	NA	NA	NA	NA	NA	NA
ENST00000381870	0.829335034325479	8.45964048913301	3	3	3	FALSE	0.91665968473316
ENST00000381884	0.275019482406946	416.733719462314	4	4	6	FALSE	0.795672592272742
ENST00000381886	NA	NA	NA	NA	NA	NA	NA
ENST00000381897	0.609813871429776	13.2961533654404	1	1	1	FALSE	0.851106232098859
ENST00000381922	0.471510419932774	47.9844760040926	2	2	2	FALSE	0.799127072608856
ENST00000381930	0.506351057220358	28.9574295143462	1	1	1.00024470818549	FALSE	0.805396786517965
ENST00000381941	0.789962708331636	1.37062688434641	1	1	1.00048899755501	FALSE	0.906810919033217
ENST00000381946	0.833901743623244	96.8418486212491	6	6	61	FALSE	0.919128030283072
ENST00000381967	0.574883563975889	92.0566318258391	4	4	4	FALSE	0.834459062746741
ENST00000381975	0.374414449248516	126.64896246944	3	3	3.00330613976499	FALSE	0.795672592272742
ENST00000381982	0.779531773303369	20.2451843836434	2	2	4.00012220457045	FALSE	0.906810919033217
ENST00000381989	0.472175403917686	228.707031492313	7	7	8.00036715212336	FALSE	0.799127072608856
ENST00000381990	0.332981558776095	762.662116586079	6	6	12	FALSE	0.795672592272742
ENST00000382020	0.383286392769401	75.9348088803591	2	2	2.00134589502019	FALSE	0.795672592272742
ENST00000382038	0.0176779606862313	5805.0342674556	5	5	15	FALSE	0.795672592272742
ENST00000382041	0.00876140959088589	3716.79694032807	9	8	9	FALSE	0.795672592272742
ENST00000382043	0.0259918675508772	1201.23119537028	4	4	4	FALSE	0.795672592272742
ENST00000382044	0.396394230364286	242.457254024667	1	1	5	FALSE	0.795672592272742
ENST00000382051	0.419814402364615	67.3847833633391	2	2	2	FALSE	0.795672592272742
ENST00000382065	0.155728750501431	1082.66947696204	1	1	8	FALSE	0.795672592272742
ENST00000382068	0.102488991954369	164.546964356017	1	1	1.00540606954171	FALSE	0.795672592272742
ENST00000382072	0.102488991954369	164.546964356017	1	1	1.00540606954171	FALSE	0.795672592272742
ENST00000382073	0.211839861863608	235.062296971414	2	2	2	FALSE	0.795672592272742
ENST00000382082	0.247559044235434	124.026939069346	2	2	2.00158979525868	FALSE	0.795672592272742
ENST00000382085	0.102488991954369	164.546964356017	1	1	1.00540606954171	FALSE	0.795672592272742
ENST00000382097	0.239793122927886	207.733992234427	2	2	2	FALSE	0.795672592272742
ENST00000382100	0.802704537820863	9.10882977118484	2	1	2	FALSE	0.909376237199051
ENST00000382102	0.427749426215748	192.485186945676	2	2	4	FALSE	0.797172041751988
ENST00000382103	0.53607756375107	34.5852300971929	2	2	3	FALSE	0.819955134192363
ENST00000382134	0.692103875578445	207.029550382268	3	3	21.0720009863149	FALSE	0.883096058268475
ENST00000382136	0.692103875578445	207.029550382268	3	3	21.0720009863149	FALSE	0.883096058268475
ENST00000382142	0.155051084691806	139.433473577975	1	1	1	FALSE	0.795672592272742
ENST00000382172	0.827215210226809	14.1136658175048	4	3	5	FALSE	0.915750965144466
ENST00000382192	0.122603653438038	527.399434182376	2	2	2.00012220457045	FALSE	0.795672592272742
ENST00000382203	0.0568733474889147	820.544611472293	3	3	3	FALSE	0.795672592272742
ENST00000382254	0.715940370158629	10.2719659134357	3	2	2	FALSE	0.89126756719082
ENST00000382263	0.324987041658113	75.3410301267639	1	1	1	FALSE	0.795672592272742
ENST00000382264	0.213922547033546	114.761053180225	1	1	1	FALSE	0.795672592272742
ENST00000382276	NA	NA	NA	NA	NA	NA	NA
ENST00000382293	0.888042623709274	3.70816361692905	3	3	3	FALSE	0.947727203457828
ENST00000382297	0.888042623709274	3.70816361692905	3	3	3	FALSE	0.947727203457828
ENST00000382303	0.888042623709274	3.70816361692905	3	3	3	FALSE	0.947727203457828
ENST00000382329	0.775365174858315	10.9755422793563	2	2	2.00012224938875	FALSE	0.906419811115469
ENST00000382357	0.945673144289447	0.00605229155811379	1	1	1.000366703337	FALSE	0.973508051932683
ENST00000382366	0.333402531532527	72.7034441258477	1	1	1	FALSE	0.795672592272742
ENST00000382374	0.830760447678492	7.22769753549914	5	3	3.00036715212336	FALSE	0.917442049601667
ENST00000382381	0.261952529106413	260.615215455934	3	3	3.00012220457045	FALSE	0.795672592272742
ENST00000382384	0.345751317971247	68.978233978869	1	1	1.00012221950623	FALSE	0.795672592272742
ENST00000382406	0.300692175484619	83.2387193695701	1	1	1	FALSE	0.795672592272742
ENST00000382422	0.0624456072549591	586.786554368724	3	2	2	FALSE	0.795672592272742
ENST00000382437	0.243131407207802	163.086327070906	3	3	3.00538974195094	FALSE	0.795672592272742
ENST00000382466	0.161100680251875	136.748734122071	1	1	1.00036751194414	FALSE	0.795672592272742
ENST00000382480	0.637886681095995	218.51992654304	7	7	15.0034280117532	FALSE	0.864014600567511
ENST00000382483	0.763867644276881	144.634167229614	2	2	29.009167583425	FALSE	0.905323170220437
ENST00000382499	0.646452793903752	11.0377920108796	2	2	2.00134673419094	FALSE	0.867365063936348
ENST00000382533	0.464504362045087	37.8242476822506	1	1	1	FALSE	0.798942673437028
ENST00000382580	0.185643957424212	265.105218340205	2	2	2	FALSE	0.795672592272742
ENST00000382584	0.130906372890438	150.57739273147	1	1	1	FALSE	0.795672592272742
ENST00000382592	0.313461089465985	212.752327440829	3	3	3.00342792294252	FALSE	0.795672592272742
ENST00000382614	0.0699057305766675	183.031214061599	1	1	1.00012220457045	FALSE	0.795672592272742
ENST00000382668	0.770911288803821	60.7672464184797	3	3	14.0003666137114	FALSE	0.905323170220437
ENST00000382696	0.329680100123052	73.9237189742198	1	1	1.00110105211647	FALSE	0.795672592272742
ENST00000382713	0.3391112410161	71.0000274609269	1	1	1	FALSE	0.795672592272742
ENST00000382722	0.206501126120154	555.048612462287	6	5	7.0007333170374	FALSE	0.795672592272742
ENST00000382743	0.738943850552119	51.620310953805	3	3	7.00061102285225	FALSE	0.900363314067574
ENST00000382745	0.227363950521803	109.42477134457	2	1	1	FALSE	0.795672592272742
ENST00000382749	0.735427129618567	176.462489956427	2	2	49.0183643486778	FALSE	0.899188851452611
ENST00000382768	0.933608723062297	4.83002138254623	5	5	12	FALSE	0.968263203666523
ENST00000382774	0.256923725670528	636.027639459439	8	8	9.01348601293825	FALSE	0.795672592272742
ENST00000382788	0.535151268863043	141.303905502005	5	5	5.00036664358292	FALSE	0.819955134192363
ENST00000382824	0.326494735611465	74.9290226643381	2	1	1	FALSE	0.795672592272742
ENST00000382848	0.155195669393486	15526.6016383342	5	5	154.015153366736	FALSE	0.795672592272742
ENST00000382850	0.812642364731008	0.879664253985963	1	1	1.00036683785767	FALSE	0.912425800439791
ENST00000382865	0.425844290405151	68.7815208663224	2	2	2	FALSE	0.796240148235523
ENST00000382871	0.214522866604389	114.524471366666	3	1	1	FALSE	0.795672592272742
ENST00000382874	0.214522866604389	114.524471366666	3	1	1	FALSE	0.795672592272742
ENST00000382899	0.733859696252698	16.8449402268451	3	2	2.00061132167747	FALSE	0.898272833752014
ENST00000382927	0.32282523168457	76.0918258993734	1	1	1	FALSE	0.795672592272742
ENST00000382932	0.640242043702549	52.7056205115379	4	4	4.00048883321759	FALSE	0.864998224563394
ENST00000382951	0.464602864327344	37.7946296072863	1	1	1	FALSE	0.798942673437028
ENST00000382974	0.136958485513721	278.401645118284	1	1	1.00012220457045	FALSE	0.795672592272742
ENST00000382985	0.255494356955425	268.144815147332	3	3	3	FALSE	0.795672592272742
ENST00000382998	0.456031429515921	145.209439531959	4	4	4.00158931678749	FALSE	0.798942673437028
ENST00000383018	0.200872809322569	339.878888213978	1	1	3	FALSE	0.795672592272742
ENST00000383028	0.245928312932142	1532.90485780316	5	5	18	FALSE	0.795672592272742
ENST00000383056	0.760632011190385	15.5781700041096	2	2	3	FALSE	0.905323170220437
ENST00000383075	0.487391895621929	32.9588457424758	1	1	1	FALSE	0.799250168250152
ENST00000383094	0.324047517076671	132.154721698308	1	1	2	FALSE	0.795672592272742
ENST00000383229	0.243886921954917	343.084010413008	4	4	4	FALSE	0.795672592272742
ENST00000383233	0.17131349901226	132.305725552619	1	1	1	FALSE	0.795672592272742
ENST00000383282	0.356658137040023	65.6826481362432	1	1	1	FALSE	0.795672592272742
ENST00000383314	0.726599101564227	3.69484418391836	1	1	1	FALSE	0.895609230556304
ENST00000383366	0.871397862212432	12.0292226467587	6	6	9	FALSE	0.938407298324457
ENST00000383463	0.413639972711309	97.4357013563048	3	3	3	FALSE	0.795672592272742
ENST00000383579	0.710994106135455	30.9281772148892	3	3	3.00012220457045	FALSE	0.889160762158831
ENST00000383671	0.327454328606341	115.969839027162	2	2	2	FALSE	0.795672592272742
ENST00000383673	0.297636595487619	84.3138415919273	1	1	1	FALSE	0.795672592272742
ENST00000383675	0.459520314509514	38.9383465025006	1	1	1	FALSE	0.798942673437028
ENST00000383694	0.23990655948772	369.867990214484	3	3	4	FALSE	0.795672592272742
ENST00000383701	0.432622736207149	1744.32445604484	2	2	103	FALSE	0.797402919536018
ENST00000383710	0.257061662868243	98.4605778671202	1	1	1	FALSE	0.795672592272742
ENST00000383721	0.215116494388439	605.666973207044	6	4	6.00036661371135	FALSE	0.795672592272742
ENST00000383733	0.57677766400788	74.4797035374414	4	4	4.00048895273671	FALSE	0.834908286179009
ENST00000383734	0.661800507720381	42.0235406795985	2	2	3	FALSE	0.87224845880375
ENST00000383738	0.29124291023406	86.3597599954676	1	1	1.00294117647059	FALSE	0.795672592272742
ENST00000383746	0.204888080957805	118.290178671791	1	1	1	FALSE	0.795672592272742
ENST00000383788	0.407149438892725	51.6583607618323	2	1	1.00024443901247	FALSE	0.795672592272742
ENST00000383791	0.698023624362331	5.34588693112307	1	1	1.0014684287812	FALSE	0.886090482671215
ENST00000383794	0.266794755187356	94.9102511401849	1	1	1	FALSE	0.795672592272742
ENST00000383811	0.146771823155882	441.965516345039	1	1	3	FALSE	0.795672592272742
ENST00000383812	0.354658303011234	132.421673429264	3	3	4.00379284219714	FALSE	0.795672592272742
ENST00000383814	0.243754134314516	138.999646057067	2	2	2	FALSE	0.795672592272742
ENST00000383817	0.653963076634668	8.68711607380235	1	1	1	FALSE	0.870759114144559
ENST00000383827	0.424246380757356	67.4126610967729	2	2	2	FALSE	0.795863104597764
ENST00000383829	0.789440937007579	1.36781368700766	1	1	1.00073367571533	FALSE	0.906810919033217
ENST00000383836	0.363393015514486	163.992244837514	2	2	3.00061139642944	FALSE	0.795672592272742
ENST00000383846	0.193509065741983	246.648967964854	2	2	2	FALSE	0.795672592272742
ENST00000388711	0.294298966857827	156.809325318907	2	2	2	FALSE	0.795672592272742
ENST00000388712	0.294298966857827	156.809325318907	2	2	2	FALSE	0.795672592272742
ENST00000388724	0.560700169698773	99.3923083565893	3	3	4.00122279285889	FALSE	0.829357685645543
ENST00000388738	0.709155617777821	41.1605704255157	4	4	4.00012235409274	FALSE	0.888153762417544
ENST00000388742	NA	NA	NA	NA	NA	NA	NA
ENST00000388752	NA	NA	NA	NA	NA	NA	NA
ENST00000388781	0.551143715251956	201.685281469077	7	7	9	FALSE	0.82592219583225
ENST00000388798	0.382676549513987	82.5372664991156	2	2	2.00012223444567	FALSE	0.795672592272742
ENST00000388813	0.418831594749886	140.175344673395	4	4	4.00024443901247	FALSE	0.795672592272742
ENST00000388825	0.130572759683331	150.766222029023	1	1	1.000366703337	FALSE	0.795672592272742
ENST00000388833	0.177831554939861	2817.61663726796	3	3	23.0026885005499	FALSE	0.795672592272742
ENST00000388857	0.261627972884496	114.816476290762	2	2	2	FALSE	0.795672592272742
ENST00000388866	0.448604772788623	131.370600127102	5	4	4	FALSE	0.798942673437028
ENST00000388876	0.686963092238455	36.9811844144335	1	1	3	FALSE	0.881484155986126
ENST00000388887	0.870042656689722	16.23159980395	9	8	9	FALSE	0.937448253569347
ENST00000388918	0.611391007715611	233.063723629024	6	6	25.0036683785767	FALSE	0.851912692332305
ENST00000388922	0.627080875843421	32.4790345379014	2	2	2.00012220457045	FALSE	0.85877340828356
ENST00000388931	0.398630412192527	130.116401834687	2	2	8.01445433190218	FALSE	0.795672592272742
ENST00000388958	0.468135578804355	37.0281607460338	1	1	1	FALSE	0.798942673437028
ENST00000388996	0.238448187000121	900.404827834982	1	1	10.0825631546519	FALSE	0.795672592272742
ENST00000389037	0.319653935759535	1674.93748396065	9	9	26.000855700892	FALSE	0.795672592272742
ENST00000389039	0.496330565255377	1331.96637850953	10	10	51	FALSE	0.802724019831557
ENST00000389044	NA	NA	NA	NA	NA	NA	NA
ENST00000389045	NA	NA	NA	NA	NA	NA	NA
ENST00000389048	0.547433944041199	88.5391951891207	4	4	4.0071358627469	FALSE	0.823433841194013
ENST00000389061	0.395739121572327	83.1902645481255	2	2	2.0002444539592	FALSE	0.795672592272742
ENST00000389100	0.150052238497984	141.689677105887	1	1	1	FALSE	0.795672592272742
ENST00000389120	0.0646904547241943	979.915314710893	4	4	4	FALSE	0.795672592272742
ENST00000389125	0.599802232690594	14.5101031116333	1	1	1	FALSE	0.846797053387134
ENST00000389131	0.122456826284495	154.665558886856	1	1	1.000733406674	FALSE	0.795672592272742
ENST00000389194	0.78750525912684	1.4283832587818	1	1	1	FALSE	0.906810919033217
ENST00000389195	0.78750525912684	1.4283832587818	1	1	1	FALSE	0.906810919033217
ENST00000389202	0.0255365800911973	9975.76129302997	7	7	33	FALSE	0.795672592272742
ENST00000389266	0.150914388691839	314.869290639108	2	2	2.000366703337	FALSE	0.795672592272742
ENST00000389282	0.054750784815315	524.014509845444	2	2	2.00637207146113	FALSE	0.795672592272742
ENST00000389286	0.465250583438512	135.599127074888	6	5	5	FALSE	0.798942673437028
ENST00000389297	0.646167651597769	89.5218932137982	3	2	6.002201027146	FALSE	0.867365063936348
ENST00000389301	0.161289747461262	752.093509972154	4	4	5	FALSE	0.795672592272742
ENST00000389313	0.06847511990059	1495.94119738541	5	5	6.00416261920276	FALSE	0.795672592272742
ENST00000389336	0.0866037501120539	1104.58908481135	3	3	6.01484432455573	FALSE	0.795672592272742
ENST00000389341	0.336859212817101	71.6876886248805	1	1	1.00097847358121	FALSE	0.795672592272742
ENST00000389347	0.0570019143645164	3350.62147608451	5	5	21.0198157997239	FALSE	0.795672592272742
ENST00000389363	0.63460992477066	60.7464896341697	2	2	4	FALSE	0.862073436298358
ENST00000389385	0.64623406062068	9.42025562813088	1	1	1	FALSE	0.867365063936348
ENST00000389386	0.701708700548767	50.6309170998826	4	4	6.00085552160785	FALSE	0.8868789979052
ENST00000389395	0.679851148378001	13.9609937747507	2	2	2.00466543891958	FALSE	0.879776568688
ENST00000389413	0.720450034556083	16.9948603660819	2	2	2.00012220457045	FALSE	0.893593279569627
ENST00000389416	0.351401766970366	67.2598837693484	1	1	1	FALSE	0.795672592272742
ENST00000389418	0.720450034556083	16.9948603660819	2	2	2.00012220457045	FALSE	0.893593279569627
ENST00000389420	0.74897753360377	103.65162711825	7	7	16	FALSE	0.903995536532646
ENST00000389425	NA	NA	NA	NA	NA	NA	NA
ENST00000389428	NA	NA	NA	NA	NA	NA	NA
ENST00000389447	0.182502721443358	127.547905758915	1	1	1	FALSE	0.795672592272742
ENST00000389463	0.710534582595976	30.2011936270581	6	3	3.00024446889133	FALSE	0.889058042319946
ENST00000389474	0.475832019279866	49.069093164569	1	1	2.01081081081081	FALSE	0.799127072608856
ENST00000389484	0.943739036696953	0.719360440368106	5	2	2	FALSE	0.973279938042223
ENST00000389492	0.171349150866701	936.354500948447	5	5	7.00244678248104	FALSE	0.795672592272742
ENST00000389501	0.235843636083211	106.300077570199	1	1	1	FALSE	0.795672592272742
ENST00000389506	0.400137572481379	53.4957032234483	3	1	1	FALSE	0.795672592272742
ENST00000389567	0.210132890330752	1024.16634919217	7	7	10	FALSE	0.795672592272742
ENST00000389589	0.43107025355044	45.5985834735052	1	1	1	FALSE	0.797402919536018
ENST00000389634	0.702729910020705	5.03162446583016	1	1	1	FALSE	0.8868789979052
ENST00000389651	0.133117768275107	149.514726144627	1	1	1.0007342143906	FALSE	0.795672592272742
ENST00000389658	0.0655989840232764	820.149656711423	4	4	4.00012220457045	FALSE	0.795672592272742
ENST00000389661	0.36342814795729	63.5074222323002	1	1	1	FALSE	0.795672592272742
ENST00000389672	0.135219939339007	148.526298180061	1	1	1	FALSE	0.795672592272742
ENST00000389677	0.979222273548633	0.0853748156800524	2	2	2.00048899755501	FALSE	0.987913595503206
ENST00000389683	0.722291606439549	196.762508995007	1	1	24	FALSE	0.894143784426188
ENST00000389698	0.333402531532527	72.7034441258477	1	1	1	FALSE	0.795672592272742
ENST00000389703	NA	NA	NA	NA	NA	NA	NA
ENST00000389704	0.671231333682995	8.37678135903045	3	2	2	FALSE	0.876437912700916
ENST00000389709	0.486713187239394	44.5293636115722	3	2	2	FALSE	0.799250168250152
ENST00000389735	0.413639972711309	97.4357013563048	3	3	3	FALSE	0.795672592272742
ENST00000389740	0.917243340513518	2.26175389285292	3	3	3.00024464831804	FALSE	0.962353509787082
ENST00000389749	0.379098947367347	59.2520978247841	1	1	1.00012220457045	FALSE	0.795672592272742
ENST00000389757	0.323479674833342	206.968682409948	3	3	3	FALSE	0.795672592272742
ENST00000389759	0.323479674833342	206.968682409948	3	3	3	FALSE	0.795672592272742
ENST00000389797	0.873074556025815	3.51636757855422	1	1	2.000733406674	FALSE	0.939693596164453
ENST00000389798	0.873074556025815	3.51636757855422	1	1	2.000733406674	FALSE	0.939693596164453
ENST00000389817	0.156125820813417	535.40126613455	3	3	4.00134484792538	FALSE	0.795672592272742
ENST00000389851	0.398413339711311	313.556066181381	7	7	8.00318012907177	FALSE	0.795672592272742
ENST00000389874	0.430201083896389	67.5517428058017	2	2	2	FALSE	0.797402919536018
ENST00000389887	0.934324152924064	0.899378682824162	2	2	2.000366703337	FALSE	0.968263203666523
ENST00000389902	0.350705222182892	103.886302114723	2	2	2	FALSE	0.795672592272742
ENST00000389934	0.174193252853933	1005.63939830711	4	4	9.00061132167747	FALSE	0.795672592272742
ENST00000389960	0.295840638884979	226.450659794856	2	2	3	FALSE	0.795672592272742
ENST00000389975	0.514209511081614	27.7339691840872	1	1	1	FALSE	0.809816156466137
ENST00000389982	NA	NA	NA	NA	NA	NA	NA
ENST00000389989	0.0585990552999468	901.293035065397	2	2	3.00048884815337	FALSE	0.795672592272742
ENST00000390015	0.182255949445315	1211.04730564143	7	7	15.0003667481663	FALSE	0.795672592272742
ENST00000390649	0.605176808548758	245.2014950532	6	6	14	FALSE	0.848763832811097
ENST00000390664	0.211016829065119	187.795726893848	2	2	2.00244977951984	FALSE	0.795672592272742
ENST00000390667	0.43221938035527	67.4053222400999	1	1	2.0002444091409	FALSE	0.797402919536018
ENST00000390669	0.211839510636142	115.564425404553	1	1	1	FALSE	0.795672592272742
ENST00000390683	0.619072063958189	12.2314506175455	1	1	1	FALSE	0.854932421215413
ENST00000390687	0.480243392223097	34.4461817787064	1	1	1	FALSE	0.799127072608856
ENST00000391627	0.572676196591286	23.1595080688453	1	1	2	FALSE	0.833611228643137
ENST00000391700	0.568908758770467	155.865561093689	3	3	7.01003726293444	FALSE	0.833519780145992
ENST00000391768	0.813574625849421	11.8874906361084	4	4	4.00012220457045	FALSE	0.91267027688018
ENST00000391769	0.813574625849421	11.8874906361084	4	4	4.00012220457045	FALSE	0.91267027688018
ENST00000391770	0.813574625849421	11.8874906361084	4	4	4.00012220457045	FALSE	0.91267027688018
ENST00000391772	0.479908866644614	740.809895859226	11	10	32	FALSE	0.799127072608856
ENST00000391773	0.499534618215413	684.573116032413	12	11	33	FALSE	0.803244809337443
ENST00000391796	0.761878080379013	13.4241341825686	2	2	2	FALSE	0.905323170220437
ENST00000391827	0.121490943113505	158.1588928723	2	2	2.0002444091409	FALSE	0.795672592272742
ENST00000391828	0.335243270917014	197.30102120102	4	4	4.0002444091409	FALSE	0.795672592272742
ENST00000391832	0.617621234299206	12.3893406953218	1	1	1.00110091743119	FALSE	0.85453667914656
ENST00000391835	0.617621234299206	12.3893406953218	1	1	1.00110091743119	FALSE	0.85453667914656
ENST00000391858	0.419294695950885	48.5196449497325	1	1	1	FALSE	0.795672592272742
ENST00000391875	0.710594631772145	19.8938728992756	4	2	2	FALSE	0.889058042319946
ENST00000391878	0.402871703764006	80.0080227187295	2	2	2	FALSE	0.795672592272742
ENST00000391911	0.732759025764627	122.098561987207	8	8	21	FALSE	0.897804423106597
ENST00000391930	0.642506376693854	40.7992797561736	2	2	7	FALSE	0.865688904701204
ENST00000391941	0.930230493546904	1.59327227314872	3	3	3.00012220457045	FALSE	0.967624421360682
ENST00000391944	0.930230493546904	1.59327227314872	3	3	3.00012220457045	FALSE	0.967624421360682
ENST00000391945	0.930230493546904	1.59327227314872	3	3	3.00012220457045	FALSE	0.967624421360682
ENST00000391946	0.137876126676035	3749.12138409982	10	10	27.0073426140042	FALSE	0.795672592272742
ENST00000391967	0.313437569726593	160.104634984163	2	2	3	FALSE	0.795672592272742
ENST00000391980	0.314694319997952	78.6885031630414	1	1	1.00012220457045	FALSE	0.795672592272742
ENST00000391984	0.358116699788451	444.554125463689	6	6	7.00220150572689	FALSE	0.795672592272742
ENST00000391993	0.215164734499305	3420.93864327127	2	2	47.2548501662535	FALSE	0.795672592272742
ENST00000391995	0.612111492255093	13.0162165697358	1	1	1	FALSE	0.8524695424341
ENST00000392004	0.364116565960439	175.906826054933	2	2	3	FALSE	0.795672592272742
ENST00000392011	0.812365848934122	12.4510725390333	3	3	3.00048899755501	FALSE	0.912425800439791
ENST00000392017	0.487646849827825	32.8433306665426	1	1	1	FALSE	0.799250168250152
ENST00000392020	0.487646849827825	32.8433306665426	1	1	1	FALSE	0.799250168250152
ENST00000392023	0.283218015027757	200.139770401938	3	3	3.00514625252435	FALSE	0.795672592272742
ENST00000392028	0.283817631775066	88.9550787711522	1	1	1.00085605967959	FALSE	0.795672592272742
ENST00000392043	0.361651084372713	64.2425188865102	1	1	1	FALSE	0.795672592272742
ENST00000392052	0.0697634719851187	195.065382650804	1	1	3	FALSE	0.795672592272742
ENST00000392056	0.622920447735646	11.8027368603726	2	1	1.00012220457045	FALSE	0.857033982964919
ENST00000392081	0.836551484370745	8.63542708989112	1	1	4	FALSE	0.91953542803794
ENST00000392089	0.27941496933424	137.923077359571	3	3	3	FALSE	0.795672592272742
ENST00000392090	0.321232685833608	224.85802431641	4	4	4	FALSE	0.795672592272742
ENST00000392102	0.596696136379913	88.3737503229084	5	5	5.00012221950623	FALSE	0.845076866392069
ENST00000392105	0.188304720119538	364.09258978166	4	4	5	FALSE	0.795672592272742
ENST00000392108	0.712192951090645	4.42161270174203	1	1	1	FALSE	0.889751955749808
ENST00000392109	0.0981062883493868	1462.39153812358	6	6	8.00048899755501	FALSE	0.795672592272742
ENST00000392111	0.0981062883493868	1462.39153812358	6	6	8.00048899755501	FALSE	0.795672592272742
ENST00000392122	0.544434000546925	22.4732151783027	1	1	1	FALSE	0.82161072388744
ENST00000392128	0.212377016649161	131.307360326533	1	1	2	FALSE	0.795672592272742
ENST00000392132	NA	NA	NA	NA	NA	NA	NA
ENST00000392142	NA	NA	NA	NA	NA	NA	NA
ENST00000392149	0.309452904592828	80.3909990620504	1	1	1	FALSE	0.795672592272742
ENST00000392150	0.0723784459545088	743.841397581704	2	2	3	FALSE	0.795672592272742
ENST00000392192	0.789221147625606	10.3345808810149	1	1	2.00367197062423	FALSE	0.906810919033217
ENST00000392213	0.432529662896377	45.1736337650147	1	1	1.00122339124052	FALSE	0.797402919536018
ENST00000392226	0.136356990802823	148.007591453346	1	1	1.00012220457045	FALSE	0.795672592272742
ENST00000392237	0.368547829860987	62.2466542219874	1	1	1	FALSE	0.795672592272742
ENST00000392238	0.670648111662586	7.30290486831693	1	1	1	FALSE	0.876339806961798
ENST00000392249	0.72764086893816	3.64293215930463	1	1	1	FALSE	0.896083554741469
ENST00000392254	0.073438049332286	1483.82835369679	1	1	7	FALSE	0.795672592272742
ENST00000392255	0.915247500008467	1.56604792035152	3	3	3	FALSE	0.961563267358506
ENST00000392256	0.940806790454989	0.585037912594196	2	2	2	FALSE	0.971978370600837
ENST00000392257	0.118222403898303	1616.4457928475	6	6	13	FALSE	0.795672592272742
ENST00000392271	NA	NA	NA	NA	NA	NA	NA
ENST00000392288	0.636117971963494	10.4172568069865	1	1	1	FALSE	0.862575717027742
ENST00000392290	0.525462511462482	490.091826816144	3	3	20.0013458950202	FALSE	0.814100309423222
ENST00000392306	0.731773413525086	12.1022401163754	2	2	2.0002444091409	FALSE	0.897569058145587
ENST00000392318	0.433502243377528	45.0106749629517	1	1	1	FALSE	0.797402919536018
ENST00000392332	0.742088482791668	15.6359291256635	2	2	2.00036728697356	FALSE	0.900363314067574
ENST00000392335	0.759539573515213	35.0303482233154	5	5	6.00183392025429	FALSE	0.905323170220437
ENST00000392343	0.896323910312568	3.34269275315861	4	4	4.000366703337	FALSE	0.952837513573645
ENST00000392358	0.0710954445610086	675.250034535026	2	2	2	FALSE	0.795672592272742
ENST00000392386	0.915661182601937	3.81865993100584	3	3	6.00587443397381	FALSE	0.961824222442815
ENST00000392413	0.0507939202815988	2810.71449985667	4	4	12.0051344145626	FALSE	0.795672592272742
ENST00000392429	NA	NA	NA	NA	NA	NA	NA
ENST00000392432	0.374414449248516	126.64896246944	3	3	3.00330613976499	FALSE	0.795672592272742
ENST00000392435	0.925846450445855	1.3365945850184	1	1	2.0002444091409	FALSE	0.965824517208187
ENST00000392440	0.818395395670234	0.777243508695987	1	1	1	FALSE	0.913869275230617
ENST00000392446	0.428388957187315	140.732609254868	3	3	3	FALSE	0.797397460421085
ENST00000392455	0.0295876175213416	1224.66696042566	3	3	3	FALSE	0.795672592272742
ENST00000392456	0.0982497894703358	590.871953260185	2	2	2	FALSE	0.795672592272742
ENST00000392467	0.0131981253545165	1270.65148183024	4	3	3.00024443901247	FALSE	0.795672592272742
ENST00000392477	0.390090891195606	56.2074420559351	2	1	1	FALSE	0.795672592272742
ENST00000392485	0.296065961431922	84.7288058008633	1	1	1	FALSE	0.795672592272742
ENST00000392500	0.332962952998247	99.0070103268607	2	2	2	FALSE	0.795672592272742
ENST00000392505	NA	NA	NA	NA	NA	NA	NA
ENST00000392507	0.981780763388447	0.0370404456925358	2	2	2.00012220457045	FALSE	0.988958689359605
ENST00000392519	0.0992581555986978	402.847589953724	1	1	2.0066200809121	FALSE	0.795672592272742
ENST00000392521	0.399358265624311	70.2471319370341	2	2	2	FALSE	0.795672592272742
ENST00000392550	0.0227956209947944	2389.56636493077	5	5	6.00317933630211	FALSE	0.795672592272742
ENST00000392551	0.664836041443427	23.9153629519072	3	2	2	FALSE	0.872935083693578
ENST00000392552	0.664836041443427	23.9153629519072	3	2	2	FALSE	0.872935083693578
ENST00000392556	NA	NA	NA	NA	NA	NA	NA
ENST00000392561	0.72894621186269	26.1545010536568	3	3	3	FALSE	0.896878267392308
ENST00000392571	0.203422036597438	340.03063311526	1	1	3	FALSE	0.795672592272742
ENST00000392583	0.189024773008575	687.577885815566	5	5	10	FALSE	0.795672592272742
ENST00000392593	0.825265758376084	8.86160869766558	2	2	4.00012220457045	FALSE	0.915283608969192
ENST00000392594	0.85048212557827	14.5394614230776	4	4	7	FALSE	0.926787309539794
ENST00000392595	0.85048212557827	14.5394614230776	4	4	7	FALSE	0.926787309539794
ENST00000392621	0.290621731727412	86.6743629005922	1	1	1	FALSE	0.795672592272742
ENST00000392640	0.426216568996628	46.7954587996892	1	1	1	FALSE	0.796240148235523
ENST00000392644	0.109009819553187	555.304621673742	3	2	2.00048935649621	FALSE	0.795672592272742
ENST00000392647	NA	NA	NA	NA	NA	NA	NA
ENST00000392657	0.284736324130715	88.6903665137101	1	1	1	FALSE	0.795672592272742
ENST00000392663	0.796395622546224	1.21217694015797	1	1	1.00012227928589	FALSE	0.907496969208647
ENST00000392665	0.933318195841939	2.09985232328481	4	4	4	FALSE	0.968263203666523
ENST00000392666	0.933318195841939	2.09985232328481	4	4	4	FALSE	0.968263203666523
ENST00000392668	0.383058148429394	58.0974345595071	1	1	1	FALSE	0.795672592272742
ENST00000392670	0.116487758539523	1451.77175039792	6	5	10	FALSE	0.795672592272742
ENST00000392672	0.550046615409251	89.0124158469862	2	2	5	FALSE	0.825009438550932
ENST00000392676	0.043897007326869	5538.29881967585	10	9	20.0677262974437	FALSE	0.795672592272742
ENST00000392680	0.86487236217681	5.24848008735281	2	2	3.00048887802493	FALSE	0.933960812294488
ENST00000392685	0.51112662895939	400.305040735936	2	2	25	FALSE	0.807946137328321
ENST00000392687	0.502339491298981	29.9889349620708	1	1	1	FALSE	0.803437314782536
ENST00000392693	0.758868935905097	27.7498406995268	4	4	4	FALSE	0.905323170220437
ENST00000392701	0.734777266549071	36.7366483360477	4	3	6	FALSE	0.898544191835156
ENST00000392720	0.382482243431166	58.3053960216182	1	1	1	FALSE	0.795672592272742
ENST00000392723	0.34505743316049	69.1666072698488	1	1	1	FALSE	0.795672592272742
ENST00000392741	0.383791661585681	81.3669508172139	1	1	2	FALSE	0.795672592272742
ENST00000392743	0.383791661585681	81.3669508172139	1	1	2	FALSE	0.795672592272742
ENST00000392764	NA	NA	NA	NA	NA	NA	NA
ENST00000392771	0.532189253935173	464.438279185934	10	10	25.0003668079752	FALSE	0.818078774850223
ENST00000392781	0.823800778408345	10.8289427875076	1	1	3	FALSE	0.914103883056357
ENST00000392782	0.282422983568279	107.694305448243	3	2	2.00061229488121	FALSE	0.795672592272742
ENST00000392789	0.391143238360884	266.434748483121	2	2	5.00012224938875	FALSE	0.795672592272742
ENST00000392790	0.0834288241876144	480.216442966875	4	3	3	FALSE	0.795672592272742
ENST00000392800	NA	NA	NA	NA	NA	NA	NA
ENST00000392801	0.620390814698738	12.0785515943199	1	1	1	FALSE	0.856186699350197
ENST00000392806	0.0953723849137487	168.58149851163	1	1	1.00097847358121	FALSE	0.795672592272742
ENST00000392815	0.693496291074484	5.62798770679508	1	1	1	FALSE	0.883689983036813
ENST00000392830	0.00613613542522413	6347.90408844231	1	1	27	FALSE	0.795672592272742
ENST00000392833	0.764605934357122	39.6066454433898	6	6	9.00783641484021	FALSE	0.905323170220437
ENST00000392841	0.706852902200829	4.77352343627181	1	1	1.00012220457045	FALSE	0.888009899824931
ENST00000392844	0.13822108612462	533.641733561368	2	2	4.0002446782481	FALSE	0.795672592272742
ENST00000392857	0.33367744991036	72.6812619060581	1	1	1	FALSE	0.795672592272742
ENST00000392861	0.380790771953082	58.7607982573006	1	1	1.00110091743119	FALSE	0.795672592272742
ENST00000392870	0.501786792982782	30.0879153142064	1	1	1	FALSE	0.803437314782536
ENST00000392872	0.364577069586441	63.3940956284993	1	1	1	FALSE	0.795672592272742
ENST00000392876	0.583538609453002	129.054855088962	1	1	6	FALSE	0.837397857226612
ENST00000392894	0.766633869408503	2.03902553865156	1	1	1.00012235409274	FALSE	0.905323170220437
ENST00000392903	0.17562710711601	130.432443611218	1	1	1	FALSE	0.795672592272742
ENST00000392912	0.466777619324009	66.0799987125961	3	3	3	FALSE	0.798942673437028
ENST00000392928	0.287168742779812	158.649974335816	2	2	2	FALSE	0.795672592272742
ENST00000392937	0.179696276790163	128.728214976264	1	1	1	FALSE	0.795672592272742
ENST00000392950	0.8176328059807	0.793541612749506	1	1	1	FALSE	0.913624380739726
ENST00000392959	0.928594581453612	1.18200364471502	2	2	2	FALSE	0.966872526032616
ENST00000392981	NA	NA	NA	NA	NA	NA	NA
ENST00000392982	0.487032176490355	195.067314069962	8	8	8.00061114234947	FALSE	0.799250168250152
ENST00000392986	0.326399720335421	74.9502205626335	2	1	1	FALSE	0.795672592272742
ENST00000392988	0.596273746479934	18.9327759452479	2	2	2.00908458127001	FALSE	0.84484427939249
ENST00000392993	0.173560030561223	231.546377576302	2	2	2	FALSE	0.795672592272742
ENST00000392996	0.099520482607065	166.30058299657	1	1	1	FALSE	0.795672592272742
ENST00000393004	0.12930466836649	555.24777390098	5	4	4.00012220457045	FALSE	0.795672592272742
ENST00000393033	0.493464114039177	243.471297738062	3	3	8.04622325980173	FALSE	0.801869262013547
ENST00000393043	NA	NA	NA	NA	NA	NA	NA
ENST00000393045	0.075478214139959	466.977762332219	2	2	2.00012218963832	FALSE	0.795672592272742
ENST00000393047	0.394694568302279	54.9542107372661	2	1	1	FALSE	0.795672592272742
ENST00000393056	0.854608418971146	4.78900936907679	2	2	2.00024443901247	FALSE	0.929944861170038
ENST00000393060	0.777330390756181	1.70717869382984	1	1	1	FALSE	0.906650488678806
ENST00000393061	0.777330390756181	1.70717869382984	1	1	1	FALSE	0.906650488678806
ENST00000393062	0.297743429991424	105.483896245626	2	2	2.00195769587157	FALSE	0.795672592272742
ENST00000393063	0.8179597836624	0.788033048094143	3	1	1	FALSE	0.913624380739726
ENST00000393066	0.945585962259951	1.17552640675775	5	5	5	FALSE	0.973508051932683
ENST00000393078	0.558729581439103	286.442191845813	5	5	13	FALSE	0.82892143612274
ENST00000393079	0.0935244464640667	450.526174420701	2	2	3.0014675308793	FALSE	0.795672592272742
ENST00000393080	0.558729581439103	286.442191845813	5	5	13	FALSE	0.82892143612274
ENST00000393084	0.490502363008246	641.205585894205	2	2	20.004037400681	FALSE	0.800060022975875
ENST00000393091	0.0120798929174137	2687.91164464698	6	6	7.0002447381302	FALSE	0.795672592272742
ENST00000393092	0.0794810016691913	1278.85890875903	7	7	7	FALSE	0.795672592272742
ENST00000393094	NA	NA	NA	NA	NA	NA	NA
ENST00000393104	0.178908130028103	271.610359640273	1	1	1	FALSE	0.795672592272742
ENST00000393106	0.00726795250344192	1488.26564509622	3	3	4.000733406674	FALSE	0.795672592272742
ENST00000393107	0.00726795250344192	1488.26564509622	3	3	4.000733406674	FALSE	0.795672592272742
ENST00000393110	0.00726795250344192	1488.26564509622	3	3	4.000733406674	FALSE	0.795672592272742
ENST00000393119	0.235396279646632	277.609417611828	3	3	3.00012220457045	FALSE	0.795672592272742
ENST00000393125	0.482171246889361	34.0348749958916	1	1	1.00024455857178	FALSE	0.799127072608856
ENST00000393158	0.374765176686058	60.4716979779044	1	1	1	FALSE	0.795672592272742
ENST00000393160	0.0070436011184023	1541.33762093368	3	3	3	FALSE	0.795672592272742
ENST00000393164	0.143135515808846	144.841882422817	1	1	1	FALSE	0.795672592272742
ENST00000393189	0.272827998514846	92.8079633907742	1	1	1.00012220457045	FALSE	0.795672592272742
ENST00000393190	0.781944757989174	1.57598798565308	1	1	1	FALSE	0.906810919033217
ENST00000393196	NA	NA	NA	NA	NA	NA	NA
ENST00000393213	0.253391005749118	99.7966280361959	1	1	1	FALSE	0.795672592272742
ENST00000393216	0.32774222975046	87.1703050987971	2	2	2.00024443901247	FALSE	0.795672592272742
ENST00000393217	0.34149189095114	267.553012490896	4	3	4.00110114198356	FALSE	0.795672592272742
ENST00000393218	0.755572761199556	2.4295388317543	1	1	1	FALSE	0.904809224997343
ENST00000393223	0.156293754007385	202.642146461436	1	1	1	FALSE	0.795672592272742
ENST00000393229	0.151291764437855	454.228224257897	2	2	3.00012220457045	FALSE	0.795672592272742
ENST00000393243	0.893193885895042	16.7899568707179	3	3	14.0402087851889	FALSE	0.951215225141191
ENST00000393249	0.151774410368473	140.908415303183	1	1	1	FALSE	0.795672592272742
ENST00000393261	0.171813255087496	341.413770825177	2	2	3.00012221950623	FALSE	0.795672592272742
ENST00000393265	0.385908394036196	57.3555040178918	1	1	1	FALSE	0.795672592272742
ENST00000393278	0.679289910138058	6.60380578582921	1	1	1	FALSE	0.879776568688
ENST00000393284	0.320685016456012	140.13137732084	1	1	3	FALSE	0.795672592272742
ENST00000393295	0.198416529149249	120.915871167104	2	1	1	FALSE	0.795672592272742
ENST00000393319	0.321064406109114	134.520656174759	1	1	2	FALSE	0.795672592272742
ENST00000393324	0.434283463103862	66.6911818207239	2	2	2	FALSE	0.797539910803219
ENST00000393347	0.000147531636984111	9055.54819771468	9	9	9.00085564113793	FALSE	0.167694294038606
ENST00000393352	0.340985539806915	70.4251766488856	1	1	1.00024443901247	FALSE	0.795672592272742
ENST00000393353	0.340985539806915	70.4251766488856	1	1	1.00024443901247	FALSE	0.795672592272742
ENST00000393354	0.104604294082025	389.640634952049	3	3	3	FALSE	0.795672592272742
ENST00000393357	0.478343433746032	246.012292860733	8	8	9.00061229488121	FALSE	0.799127072608856
ENST00000393371	0.453194854721926	60.0834406055993	2	2	3.00244678248104	FALSE	0.798942673437028
ENST00000393376	0.122209742787911	557.146425201087	2	2	4	FALSE	0.795672592272742
ENST00000393381	0.778675728684198	63.8939412163132	3	3	12.0029367236354	FALSE	0.906810919033217
ENST00000393386	NA	NA	NA	NA	NA	NA	NA
ENST00000393387	NA	NA	NA	NA	NA	NA	NA
ENST00000393389	0.35856959255307	65.1524244095894	1	1	1	FALSE	0.795672592272742
ENST00000393409	0.0629901561679937	1063.11151104146	4	4	4.00502236312881	FALSE	0.795672592272742
ENST00000393414	0.800147081589265	9.58409868249738	3	2	2	FALSE	0.908341943174354
ENST00000393423	0.266439530712597	500.239235087056	9	8	8.0008555216188	FALSE	0.795672592272742
ENST00000393431	0.293547778965389	107.346501959515	2	2	2.00012221950623	FALSE	0.795672592272742
ENST00000393432	0.411735205138161	50.4486170458269	2	1	1	FALSE	0.795672592272742
ENST00000393434	0.164416976562257	382.974874192774	4	4	4.00012221950623	FALSE	0.795672592272742
ENST00000393438	0.661740403567218	8.03672451940304	1	1	1	FALSE	0.87224845880375
ENST00000393441	0.169929620428919	132.782491912347	1	1	1	FALSE	0.795672592272742
ENST00000393444	NA	NA	NA	NA	NA	NA	NA
ENST00000393445	0.193963102015215	122.76931331105	2	1	1	FALSE	0.795672592272742
ENST00000393447	NA	NA	NA	NA	NA	NA	NA
ENST00000393451	NA	NA	NA	NA	NA	NA	NA
ENST00000393452	0.337997675977859	71.2784107804534	1	1	1	FALSE	0.795672592272742
ENST00000393454	0.337997675977859	71.2784107804534	1	1	1	FALSE	0.795672592272742
ENST00000393469	0.419391422231318	918.13291082902	6	6	31	FALSE	0.795672592272742
ENST00000393473	0.851162065257425	43.3000726433628	2	2	17.0142261466765	FALSE	0.927375463852444
ENST00000393481	0.841759454561789	0.455600632909542	1	1	1	FALSE	0.922587300941968
ENST00000393483	0.662285785818002	21.8741702708769	2	2	2	FALSE	0.87224845880375
ENST00000393486	0.25834312855868	226.506548001246	1	1	3	FALSE	0.795672592272742
ENST00000393527	0.541907142907284	30.4322138505406	2	2	2	FALSE	0.821381645655667
ENST00000393537	0.58895382076337	19.3351448584617	2	2	2.00036674816626	FALSE	0.840827671482691
ENST00000393540	0.527234342474708	416.223537976333	11	11	16.010779913923	FALSE	0.815797643641713
ENST00000393545	0.343481150509397	69.655325124169	1	1	1	FALSE	0.795672592272742
ENST00000393547	0.418890060040781	75.3756675542958	2	2	2	FALSE	0.795672592272742
ENST00000393551	0.468231518272541	36.9437432452306	1	1	1	FALSE	0.798942673437028
ENST00000393555	0.590636120110257	15.6108909968156	1	1	1	FALSE	0.841164748251825
ENST00000393560	0.716616042791557	12.4542984919882	2	2	2.000366703337	FALSE	0.891521600116457
ENST00000393580	0.39464835474489	54.959014923828	1	1	1	FALSE	0.795672592272742
ENST00000393590	0.68652432148146	6.11162658733728	1	1	1.00012220457045	FALSE	0.881484155986126
ENST00000393591	0.68652432148146	6.11162658733728	1	1	1.00012220457045	FALSE	0.881484155986126
ENST00000393592	0.68652432148146	6.11162658733728	1	1	1.00012220457045	FALSE	0.881484155986126
ENST00000393596	0.83578982395798	6.74243289062915	2	2	3	FALSE	0.91953542803794
ENST00000393597	0.83578982395798	6.74243289062915	2	2	3	FALSE	0.91953542803794
ENST00000393603	0.346562005281371	170.857031366202	3	3	3	FALSE	0.795672592272742
ENST00000393605	0.536865482974659	88.8576549330155	4	4	4.00428989852482	FALSE	0.819955134192363
ENST00000393612	0.552171617413081	123.311116354482	5	5	6	FALSE	0.826197988318826
ENST00000393623	0.340472388954961	70.5730130207642	1	1	1.00012220457045	FALSE	0.795672592272742
ENST00000393629	0.763267742958025	2.15322064168469	1	1	1.00012230919765	FALSE	0.905323170220437
ENST00000393630	0.763267742958025	2.15322064168469	1	1	1.00012230919765	FALSE	0.905323170220437
ENST00000393631	0.0384203645147213	1129.2873749551	2	2	4.000366703337	FALSE	0.795672592272742
ENST00000393637	0.60832745366238	58.9747782673979	3	3	3.00122276301659	FALSE	0.84981426341201
ENST00000393664	0.959878658043813	0.29054252371766	2	2	2	FALSE	0.97989964405361
ENST00000393667	0.510962034294816	166.238895303742	9	6	6	FALSE	0.807943356381475
ENST00000393677	0.977307959666016	0.156054854977028	3	3	3.00012220457045	FALSE	0.986787043519453
ENST00000393687	0.268671442934373	94.359937294212	2	1	1.00627074880118	FALSE	0.795672592272742
ENST00000393695	0.369714173891998	294.787599449088	6	6	6.00110022958492	FALSE	0.795672592272742
ENST00000393704	0.539565427408027	23.3015281010095	1	1	1.00061132167747	FALSE	0.820893442438714
ENST00000393716	0.502464862581969	66.411721941856	3	3	3	FALSE	0.803437314782536
ENST00000393723	0.662371666883376	7.98407388414294	1	1	1	FALSE	0.87224845880375
ENST00000393727	0.662371666883376	7.98407388414294	1	1	1	FALSE	0.87224845880375
ENST00000393730	0.662371666883376	7.98407388414294	1	1	1	FALSE	0.87224845880375
ENST00000393735	0.662371666883376	7.98407388414294	1	1	1	FALSE	0.87224845880375
ENST00000393743	0.78530071143182	15.9385053806909	2	2	3	FALSE	0.906810919033217
ENST00000393760	0.423736489022669	133.099834231508	2	2	3	FALSE	0.795672592272742
ENST00000393774	0.62164599732215	75.4378180889809	4	4	7	FALSE	0.856922830063074
ENST00000393785	0.454105095687554	40.1572540187564	1	1	1.00024443901247	FALSE	0.798942673437028
ENST00000393791	0.77918041315131	32.8078617778757	5	5	7.00367962713112	FALSE	0.906810919033217
ENST00000393796	0.627417270796527	63.2844024287464	4	4	4.00232406939218	FALSE	0.859061591413836
ENST00000393797	0.77918041315131	32.8078617778757	5	5	7.00367962713112	FALSE	0.906810919033217
ENST00000393805	0.845912840437055	5.66942492920884	2	2	2	FALSE	0.924649748499178
ENST00000393807	0.230663987441945	1176.94102942527	5	5	11.000366703337	FALSE	0.795672592272742
ENST00000393808	0.845912840437055	5.66942492920884	2	2	2	FALSE	0.924649748499178
ENST00000393812	0.788353158261493	1.40652609139334	1	1	1	FALSE	0.906810919033217
ENST00000393818	0.258385600761084	1385.07779120724	4	4	18.0063569682152	FALSE	0.795672592272742
ENST00000393822	0.320221330582654	341.880034510301	2	2	5	FALSE	0.795672592272742
ENST00000393829	0.652296177593163	8.85261480218408	2	1	1.00024497795198	FALSE	0.869781241702171
ENST00000393830	NA	NA	NA	NA	NA	NA	NA
ENST00000393832	0.297864380569759	226.550413417331	2	2	3	FALSE	0.795672592272742
ENST00000393844	0.319367914680745	77.1782487790398	1	1	1	FALSE	0.795672592272742
ENST00000393852	0.485366704761026	106.214434374977	3	3	3	FALSE	0.799250168250152
ENST00000393868	0.467679215860174	239.113458488139	4	4	4	FALSE	0.798942673437028
ENST00000393877	0.76494999825901	419.720239091976	3	3	83.0117994100295	FALSE	0.905323170220437
ENST00000393909	0.198174490675396	620.332108677591	2	2	5.00085605967959	FALSE	0.795672592272742
ENST00000393915	0.284583369441764	686.856748016614	4	2	14.048129234615	FALSE	0.795672592272742
ENST00000393925	0.636105238339665	10.4197443275479	2	1	1	FALSE	0.862575717027742
ENST00000393927	0.113300062259556	158.877908120074	1	1	1.00429500552215	FALSE	0.795672592272742
ENST00000393928	0.573094497107486	18.0505198293695	1	1	1	FALSE	0.833611228643137
ENST00000393929	0.31461199052471	78.727277612951	1	1	1	FALSE	0.795672592272742
ENST00000393931	0.350721268685609	67.4799649014438	1	1	1	FALSE	0.795672592272742
ENST00000393934	0.671312645875192	8.51890158263008	2	2	2	FALSE	0.876437912700916
ENST00000393939	0.746522473025939	17.1533196004633	3	3	3	FALSE	0.903190219272114
ENST00000393955	0.487289848223792	32.8971334555533	1	1	1.00085605967959	FALSE	0.799250168250152
ENST00000393958	0.487289848223792	32.8971334555533	1	1	1.00085605967959	FALSE	0.799250168250152
ENST00000393964	0.445591019951432	42.1034398977797	1	1	1	FALSE	0.798942673437028
ENST00000393965	0.540267432971793	86.8676006076796	3	3	3.00122303228464	FALSE	0.820893442438714
ENST00000393974	0.64805006280875	9.22988959142273	1	1	1	FALSE	0.86784688523987
ENST00000393980	0.377005830300907	111.305215891208	1	1	3	FALSE	0.795672592272742
ENST00000393986	0.0147702137557792	20720.2128059067	5	5	53	FALSE	0.795672592272742
ENST00000394023	0.408004257251493	51.4186245545047	1	1	1	FALSE	0.795672592272742
ENST00000394030	NA	NA	NA	NA	NA	NA	NA
ENST00000394036	0.359180860899689	64.96527153141	1	1	1	FALSE	0.795672592272742
ENST00000394037	0.134725266090767	829.248508917893	3	3	6	FALSE	0.795672592272742
ENST00000394045	0.359180860899689	64.96527153141	1	1	1	FALSE	0.795672592272742
ENST00000394048	0.335241251965552	223.194338568467	3	3	4	FALSE	0.795672592272742
ENST00000394052	0.175789171536032	611.920553659076	2	2	5.00048935649621	FALSE	0.795672592272742
ENST00000394053	0.654407257508467	9.89568055404	2	2	2	FALSE	0.870948724991791
ENST00000394055	0.268246919357966	376.016441855403	5	5	5	FALSE	0.795672592272742
ENST00000394067	0.327483136794329	428.817870098986	5	5	7.00563083475774	FALSE	0.795672592272742
ENST00000394070	0.708301778104203	4.6939228106444	1	1	1	FALSE	0.888009899824931
ENST00000394071	0.983221003716043	0.132426806486145	2	2	3.00563152383491	FALSE	0.989824672720262
ENST00000394073	0.708301778104203	4.6939228106444	1	1	1	FALSE	0.888009899824931
ENST00000394092	0.189950024886662	124.437338940011	1	1	1	FALSE	0.795672592272742
ENST00000394120	0.0294491141344237	709.868688797837	4	3	3	FALSE	0.795672592272742
ENST00000394125	0.0825182059666424	14235.4916170358	5	5	86	FALSE	0.795672592272742
ENST00000394126	0.0870254379822463	1077.38758079688	5	5	6.0002444091409	FALSE	0.795672592272742
ENST00000394128	0.0870254379822463	1077.38758079688	5	5	6.0002444091409	FALSE	0.795672592272742
ENST00000394132	0.789732521257292	1.3716971798662	1	1	1	FALSE	0.906810919033217
ENST00000394140	0.126882752709373	152.484978317904	1	1	1	FALSE	0.795672592272742
ENST00000394141	0.559265971250862	49.8876863097111	2	2	5	FALSE	0.82892143612274
ENST00000394143	0.559265971250862	49.8876863097111	2	2	5	FALSE	0.82892143612274
ENST00000394144	0.120420517072056	757.63982307421	1	1	5.01472031403337	FALSE	0.795672592272742
ENST00000394149	0.246546827413103	102.313223047889	1	1	1.00012220457045	FALSE	0.795672592272742
ENST00000394162	0.829497101681609	9.05366097410893	1	1	4	FALSE	0.91665968473316
ENST00000394164	NA	NA	NA	NA	NA	NA	NA
ENST00000394166	0.18745570139266	125.404811454895	1	1	1.00713846153846	FALSE	0.795672592272742
ENST00000394198	0.0954162321522373	1169.61150192195	2	2	6	FALSE	0.795672592272742
ENST00000394204	0.288918321469389	103.378965320933	2	2	2.000366703337	FALSE	0.795672592272742
ENST00000394211	0.288918321469389	103.378965320933	2	2	2.000366703337	FALSE	0.795672592272742
ENST00000394216	0.413419402921594	49.9991050293153	1	1	1.00097847358121	FALSE	0.795672592272742
ENST00000394217	0.560850094750329	35.6827822322944	2	2	2.10198857459131	FALSE	0.829357685645543
ENST00000394222	0.345525302883797	190.933234855759	2	2	3	FALSE	0.795672592272742
ENST00000394236	NA	NA	NA	NA	NA	NA	NA
ENST00000394269	0.0407785420890616	1035.73864350872	1	1	3.00036661371135	FALSE	0.795672592272742
ENST00000394275	0.336013996493025	198.199281437959	4	4	4.00012220457045	FALSE	0.795672592272742
ENST00000394287	0.775573725478639	1.75905771487945	1	1	1	FALSE	0.906419811115469
ENST00000394288	0.201966051437244	199.342532322697	2	2	2.00024482800832	FALSE	0.795672592272742
ENST00000394295	0.264406054943045	95.7995989546982	1	1	1	FALSE	0.795672592272742
ENST00000394300	0.383388075349659	142.391763625742	3	3	4.00110049869206	FALSE	0.795672592272742
ENST00000394308	0.391162879552815	89.4118612406326	1	1	2	FALSE	0.795672592272742
ENST00000394320	0.0744007145190665	438.170093585621	1	1	2.00122264335493	FALSE	0.795672592272742
ENST00000394334	NA	NA	NA	NA	NA	NA	NA
ENST00000394337	0.0079194470513031	3119.52594805939	6	6	7	FALSE	0.795672592272742
ENST00000394370	0.524057955550987	25.9508889726634	1	1	1	FALSE	0.813623923679011
ENST00000394384	0.453584039763278	144.785399294664	4	4	5	FALSE	0.798942673437028
ENST00000394417	0.481736095710072	34.0648311578441	2	1	1	FALSE	0.799127072608856
ENST00000394427	0.922011323344415	3.01478248461506	3	3	3.0002444091409	FALSE	0.964879120025918
ENST00000394432	0.360234369843087	64.6535624362146	1	1	1	FALSE	0.795672592272742
ENST00000394434	0.0772978472982033	708.54236955424	4	3	3	FALSE	0.795672592272742
ENST00000394440	NA	NA	NA	NA	NA	NA	NA
ENST00000394441	0.314508355431273	166.543593448917	3	3	3.00012224938875	FALSE	0.795672592272742
ENST00000394450	0.525288402592915	25.705263745292	1	1	1	FALSE	0.814100309423222
ENST00000394456	0.0464002987526629	842.546809229057	2	2	3.00122339124052	FALSE	0.795672592272742
ENST00000394458	0.810016612979833	13.1072940640124	4	4	5.0122576662785	FALSE	0.9121899022001
ENST00000394464	0.405425801945654	52.1015340640302	1	1	1	FALSE	0.795672592272742
ENST00000394518	NA	NA	NA	NA	NA	NA	NA
ENST00000394525	0.390242969731528	56.1645156994101	1	1	1	FALSE	0.795672592272742
ENST00000394534	0.263732828569051	535.521128204735	6	4	10.0111437668381	FALSE	0.795672592272742
ENST00000394537	NA	NA	NA	NA	NA	NA	NA
ENST00000394547	0.895892606725388	3.46082688648234	2	2	4	FALSE	0.95260174272952
ENST00000394549	0.278413240812062	138.541641585345	2	2	2	FALSE	0.795672592272742
ENST00000394553	0.110183991989177	401.783050656762	3	3	3	FALSE	0.795672592272742
ENST00000394570	0.787734044716195	13.4123204643012	3	3	3	FALSE	0.906810919033217
ENST00000394573	0.807372162868333	83.6657876888005	4	4	45	FALSE	0.910972189184952
ENST00000394576	0.707376337137701	38.7225665834791	4	4	6	FALSE	0.888009899824931
ENST00000394588	0.340643610626081	70.5355869063291	1	1	1	FALSE	0.795672592272742
ENST00000394593	0.383935002522369	57.8896661691668	1	1	1	FALSE	0.795672592272742
ENST00000394602	0.549194713550171	21.6972493969616	1	1	1	FALSE	0.824458490479432
ENST00000394620	0.873913928971103	18.411232481167	1	1	11	FALSE	0.940397612794929
ENST00000394621	0.701497789081778	5.10378736666868	1	1	1	FALSE	0.8868789979052
ENST00000394622	0.701497789081778	5.10378736666868	1	1	1	FALSE	0.8868789979052
ENST00000394629	0.642312370689175	11.5857696201536	2	2	2	FALSE	0.865688904701204
ENST00000394632	0.701497789081778	5.10378736666868	1	1	1	FALSE	0.8868789979052
ENST00000394634	0.779262368637952	20.8962459046817	5	4	4	FALSE	0.906810919033217
ENST00000394650	0.562064359577737	57.9994870108243	3	3	3	FALSE	0.830654188320164
ENST00000394652	0.302953375312944	288.444233478948	4	4	4	FALSE	0.795672592272742
ENST00000394672	0.737603063521035	84.2767731941888	4	4	11	FALSE	0.900197415231644
ENST00000394684	0.455085466906533	56.5504880749033	2	1	2	FALSE	0.798942673437028
ENST00000394685	0.0967404929950991	791.601239964839	2	2	4	FALSE	0.795672592272742
ENST00000394686	0.455085466906533	56.5504880749033	2	1	2	FALSE	0.798942673437028
ENST00000394705	0.490496910621969	32.3341324154759	1	1	1	FALSE	0.800060022975875
ENST00000394706	0.136752396504886	403.642723610006	3	3	3.00036719706242	FALSE	0.795672592272742
ENST00000394708	0.136752396504886	403.642723610006	3	3	3.00036719706242	FALSE	0.795672592272742
ENST00000394711	0.101015765059933	577.713722320732	2	2	2	FALSE	0.795672592272742
ENST00000394718	0.372921069087662	60.9902671087106	1	1	1	FALSE	0.795672592272742
ENST00000394729	0.341026232910964	70.4133609024156	1	1	1	FALSE	0.795672592272742
ENST00000394730	0.570870047370639	79.2128862059339	2	2	4	FALSE	0.833611228643137
ENST00000394747	0.372727810855821	3362.92965526448	12	12	69	FALSE	0.795672592272742
ENST00000394748	0.372727810855821	3362.92965526448	12	12	69	FALSE	0.795672592272742
ENST00000394752	0.176935253492459	129.899297543608	1	1	1	FALSE	0.795672592272742
ENST00000394754	0.1638697605615	1558.29541570531	8	8	13	FALSE	0.795672592272742
ENST00000394765	0.106574533041939	682.177293608747	2	2	4.00036661371135	FALSE	0.795672592272742
ENST00000394773	0.257221099972186	124.004798745778	2	2	2	FALSE	0.795672592272742
ENST00000394777	0.351513505851631	67.2346429615356	1	1	1	FALSE	0.795672592272742
ENST00000394783	0.640250885278008	30.574765615224	2	2	2.00036715212336	FALSE	0.864998224563394
ENST00000394788	0.365199120489744	2787.85107578024	15	15	92.0035516858203	FALSE	0.795672592272742
ENST00000394790	0.596892361423639	18.7460867716358	2	2	2.00713846153846	FALSE	0.845179259817132
ENST00000394806	NA	NA	NA	NA	NA	NA	NA
ENST00000394807	0.232827422433278	107.441545700122	1	1	1	FALSE	0.795672592272742
ENST00000394809	0.133018690475624	149.580050135253	1	1	1	FALSE	0.795672592272742
ENST00000394815	NA	NA	NA	NA	NA	NA	NA
ENST00000394817	0.421142450292768	65.2800617133123	2	2	2	FALSE	0.795672592272742
ENST00000394821	0.544774013278776	22.4236361459684	1	1	1	FALSE	0.82161072388744
ENST00000394825	0.319093614116706	77.2872908043593	1	1	1.00073367571533	FALSE	0.795672592272742
ENST00000394828	NA	NA	NA	NA	NA	NA	NA
ENST00000394829	NA	NA	NA	NA	NA	NA	NA
ENST00000394833	NA	NA	NA	NA	NA	NA	NA
ENST00000394835	0.453044632020105	670.766865332484	7	6	19	FALSE	0.798942673437028
ENST00000394836	0.218302184579194	306.017789683967	3	3	3.00097808485624	FALSE	0.795672592272742
ENST00000394850	0.76606670908453	26.0557444051629	6	6	6.00012220457045	FALSE	0.905323170220437
ENST00000394852	0.302556038913579	82.6837409399291	1	1	1	FALSE	0.795672592272742
ENST00000394855	0.302556038913579	82.6837409399291	1	1	1	FALSE	0.795672592272742
ENST00000394857	0.124041514917888	153.849281069155	1	1	1.00012220457045	FALSE	0.795672592272742
ENST00000394858	0.346389413630015	84.6354412423718	2	2	2	FALSE	0.795672592272742
ENST00000394863	0.346389413630015	84.6354412423718	2	2	2	FALSE	0.795672592272742
ENST00000394869	0.79404662824184	1.25722698249463	1	1	1.00024443901247	FALSE	0.907496969208647
ENST00000394876	0.0732492818148549	683.478751453787	3	3	4.00073394495413	FALSE	0.795672592272742
ENST00000394886	0.258107170136801	98.0801777904013	1	1	1	FALSE	0.795672592272742
ENST00000394890	0.914434541919754	2.50231380551876	3	2	4	FALSE	0.961227431549433
ENST00000394894	0.760494302543709	2.25033064658879	1	1	1	FALSE	0.905323170220437
ENST00000394900	0.993189020025416	0.000453814070523234	3	3	3.00048899755501	FALSE	0.996403223973718
ENST00000394901	0.311933211066158	79.5650954302267	1	1	1	FALSE	0.795672592272742
ENST00000394903	0.693885928796214	6.46365537836903	2	2	2	FALSE	0.883804981997613
ENST00000394905	0.682512572259498	951.50222340148	1	1	122	FALSE	0.880494796710446
ENST00000394907	0.702952457986964	5.01797984118662	1	1	1	FALSE	0.8868789979052
ENST00000394908	0.786449055637513	10.8560927688944	2	2	2	FALSE	0.906810919033217
ENST00000394931	0.950740537812706	0.00449539931368144	1	1	1	FALSE	0.975999167288728
ENST00000394943	0.195971339592974	362.366714184403	2	2	3	FALSE	0.795672592272742
ENST00000394955	0.305039597115996	377.856430227957	6	6	7.00195721702327	FALSE	0.795672592272742
ENST00000394970	0.43985523248084	61.329750231657	2	2	2	FALSE	0.798942673437028
ENST00000394987	0.0281071036900513	1239.98264226129	3	3	3	FALSE	0.795672592272742
ENST00000395006	0.23378704693732	107.049508308178	1	1	1	FALSE	0.795672592272742
ENST00000395009	0.194487137068442	122.550442374449	1	1	1	FALSE	0.795672592272742
ENST00000395035	0.118860195656884	1030.52386983671	5	5	7.00024449877751	FALSE	0.795672592272742
ENST00000395040	NA	NA	NA	NA	NA	NA	NA
ENST00000395048	0.312907110587996	369.227292420723	3	3	6	FALSE	0.795672592272742
ENST00000395049	0.312907110587996	369.227292420723	3	3	6	FALSE	0.795672592272742
ENST00000395066	0.238292493722539	181.198870848266	2	2	2	FALSE	0.795672592272742
ENST00000395068	0.272233143463015	92.6558312937488	1	1	1.00232700551133	FALSE	0.795672592272742
ENST00000395069	0.133602114724268	635.770346000694	3	3	4.00220111693615	FALSE	0.795672592272742
ENST00000395074	0.472543646875098	36.0857539037606	1	1	1.00036674816626	FALSE	0.799127072608856
ENST00000395080	0.325223048575691	116.212777344304	1	1	2	FALSE	0.795672592272742
ENST00000395095	0.466720621502057	180.556426412911	5	5	5.00771625950461	FALSE	0.798942673437028
ENST00000395105	0.307892901114168	80.8104747790298	1	1	1	FALSE	0.795672592272742
ENST00000395132	0.252043682694589	113.092655906802	2	2	2.00515843773029	FALSE	0.795672592272742
ENST00000395135	0.252043682694589	113.092655906802	2	2	2.00515843773029	FALSE	0.795672592272742
ENST00000395139	0.364157460809867	63.5142070342203	1	1	1	FALSE	0.795672592272742
ENST00000395156	0.302805819109143	82.582919179349	1	1	1	FALSE	0.795672592272742
ENST00000395160	0.380407861272179	58.8813667874223	1	1	1	FALSE	0.795672592272742
ENST00000395169	0.380407861272179	58.8813667874223	1	1	1	FALSE	0.795672592272742
ENST00000395183	0.346417080633284	68.7738270794911	2	1	1	FALSE	0.795672592272742
ENST00000395198	NA	NA	NA	NA	NA	NA	NA
ENST00000395205	0.218476171522015	494.734821752353	5	5	5	FALSE	0.795672592272742
ENST00000395224	0.223498138891941	440.542790673295	1	1	4	FALSE	0.795672592272742
ENST00000395226	0.961294865590522	2.68512687794707	4	4	16	FALSE	0.980403005573165
ENST00000395243	0.429928844410091	45.8913801229272	1	1	1.00073367571533	FALSE	0.797402919536018
ENST00000395245	0.0473177266124316	547.340507680736	2	2	2	FALSE	0.795672592272742
ENST00000395260	0.617020890148397	12.431719566072	1	1	1.00024482800832	FALSE	0.854346253337138
ENST00000395266	0.562457630742305	1106.45368192678	4	4	51.000366703337	FALSE	0.830654188320164
ENST00000395301	0.200177954169903	283.537285750533	3	3	3.00012220457045	FALSE	0.795672592272742
ENST00000395307	0.200177954169903	283.537285750533	3	3	3.00012220457045	FALSE	0.795672592272742
ENST00000395308	0.295230387657401	333.04922698986	4	4	4.00036685287025	FALSE	0.795672592272742
ENST00000395310	0.144507688367099	294.829739886898	2	2	2.00073376543965	FALSE	0.795672592272742
ENST00000395311	0.295230387657401	333.04922698986	4	4	4.00036685287025	FALSE	0.795672592272742
ENST00000395314	0.295230387657401	333.04922698986	4	4	4.00036685287025	FALSE	0.795672592272742
ENST00000395332	0.106004010257186	379.071310037488	2	2	2.00012220457045	FALSE	0.795672592272742
ENST00000395336	0.907856975107723	2.79898865864011	4	4	4	FALSE	0.958449623875336
ENST00000395338	0.511425843033631	52.9889174199931	3	2	2.000366703337	FALSE	0.808083373847748
ENST00000395340	0.586769804592667	16.1715630748129	2	1	1.00085605967959	FALSE	0.839737712164934
ENST00000395343	0.586769804592667	16.1715630748129	2	1	1.00085605967959	FALSE	0.839737712164934
ENST00000395346	0.658581068489652	43.1173908235078	3	3	3	FALSE	0.871793152452929
ENST00000395352	0.497665444941377	30.8736878619757	1	1	1	FALSE	0.803112386021681
ENST00000395384	0.784615310489477	1.49465789397403	1	1	1.00061139642944	FALSE	0.906810919033217
ENST00000395397	0.857291024140548	4.93536521025227	1	1	2	FALSE	0.930810237100859
ENST00000395407	0.434952379234971	56.9493587772119	2	2	2	FALSE	0.797872348234608
ENST00000395425	0.46428280286795	37.881008990105	1	1	1	FALSE	0.798942673437028
ENST00000395436	0.474799984417337	1613.4345841219	1	1	131	FALSE	0.799127072608856
ENST00000395443	0.0695982107586863	183.231131056661	1	1	1	FALSE	0.795672592272742
ENST00000395445	0.356025602434887	482.841554175877	3	2	8.00122243460522	FALSE	0.795672592272742
ENST00000395456	0.25715699343114	98.4187361142015	1	1	1.000366703337	FALSE	0.795672592272742
ENST00000395460	0.420977151247947	48.1069132135312	1	1	1	FALSE	0.795672592272742
ENST00000395461	0.25715699343114	98.4187361142015	1	1	1.000366703337	FALSE	0.795672592272742
ENST00000395471	0.249448930531341	197.1175100605	1	1	2	FALSE	0.795672592272742
ENST00000395474	0.629287553382571	102.731557487862	5	5	7.00317965023847	FALSE	0.86015454736329
ENST00000395503	0.0970572046701452	1415.28908840102	3	3	7.00685167967139	FALSE	0.795672592272742
ENST00000395511	0.739256937647569	208.673677589684	2	2	27	FALSE	0.900363314067574
ENST00000395522	0.374675825151804	187.051618206583	3	3	4.00024443901247	FALSE	0.795672592272742
ENST00000395525	0.374675825151804	187.051618206583	3	3	4.00024443901247	FALSE	0.795672592272742
ENST00000395526	0.31210622996834	4461.95316143611	1	1	104	FALSE	0.795672592272742
ENST00000395529	0.374675825151804	187.051618206583	3	3	4.00024443901247	FALSE	0.795672592272742
ENST00000395530	0.222339945213711	468.339000091641	4	4	5.00024443901247	FALSE	0.795672592272742
ENST00000395542	NA	NA	NA	NA	NA	NA	NA
ENST00000395544	0.630215739182035	29.030745205948	2	2	2	FALSE	0.860474742987282
ENST00000395550	0.57677766400788	74.4797035374414	4	4	4.00048895273671	FALSE	0.834908286179009
ENST00000395557	0.503780476733533	45.0513393122723	2	1	3	FALSE	0.804350427560037
ENST00000395562	0.455179265998297	39.9191433850253	1	1	1	FALSE	0.798942673437028
ENST00000395568	NA	NA	NA	NA	NA	NA	NA
ENST00000395571	0.240366744410615	104.611195060909	2	1	1	FALSE	0.795672592272742
ENST00000395572	0.396798010095838	286.417858628899	1	1	6	FALSE	0.795672592272742
ENST00000395580	0.501773177329032	30.0898202754769	2	1	1.00012232415902	FALSE	0.803437314782536
ENST00000395585	0.363328017646155	173.055369804025	3	3	3.00061132167747	FALSE	0.795672592272742
ENST00000395592	0.476217116106091	50.6716724829657	1	1	2.00097799511002	FALSE	0.799127072608856
ENST00000395602	0.10794442407718	381.36468674749	2	2	2	FALSE	0.795672592272742
ENST00000395603	NA	NA	NA	NA	NA	NA	NA
ENST00000395604	0.10794442407718	381.36468674749	2	2	2	FALSE	0.795672592272742
ENST00000395620	0.53415820024964	24.2085995674545	1	1	1.00061139642944	FALSE	0.819301403375288
ENST00000395643	0.18170533564696	2111.53076903715	7	7	16.0003666435829	FALSE	0.795672592272742
ENST00000395645	0.18170533564696	2111.53076903715	7	7	16.0003666435829	FALSE	0.795672592272742
ENST00000395650	0.429048839687329	437.030348474952	5	5	11	FALSE	0.797402919536018
ENST00000395665	0.570463190215095	18.4679942054589	1	1	1	FALSE	0.833611228643137
ENST00000395678	0.820013256113621	8.96344049077495	2	2	3.00146735143067	FALSE	0.913972390925825
ENST00000395680	0.820013256113621	8.96344049077495	2	2	3.00146735143067	FALSE	0.913972390925825
ENST00000395681	0.820013256113621	8.96344049077495	2	2	3.00146735143067	FALSE	0.913972390925825
ENST00000395686	0.392288782959045	55.5791571611412	1	1	1.0014684287812	FALSE	0.795672592272742
ENST00000395693	0.134666283065966	148.831783939859	1	1	1.00048899755501	FALSE	0.795672592272742
ENST00000395700	0.663828863489176	7.86133293072484	1	1	1	FALSE	0.872935083693578
ENST00000395723	0.330128957564913	150.932443134102	3	3	3.00012220457045	FALSE	0.795672592272742
ENST00000395741	0.148622795214093	591.333881527165	4	4	4.00134490783296	FALSE	0.795672592272742
ENST00000395744	0.148622795214093	591.333881527165	4	4	4.00134490783296	FALSE	0.795672592272742
ENST00000395747	0.544875431706703	22.4121230364407	1	1	1.00294153695306	FALSE	0.82161072388744
ENST00000395749	0.544875431706703	22.4121230364407	1	1	1.00294153695306	FALSE	0.82161072388744
ENST00000395750	NA	NA	NA	NA	NA	NA	NA
ENST00000395762	0.81073886982198	0.915675227190447	1	1	1	FALSE	0.9121899022001
ENST00000395770	0.331426476184035	88.9259651821666	2	2	2	FALSE	0.795672592272742
ENST00000395777	0.741699571834295	28.093933480037	4	4	5.00012226433549	FALSE	0.900363314067574
ENST00000395780	0.322035053148737	76.3266441805823	1	1	1	FALSE	0.795672592272742
ENST00000395787	0.212004119422714	4344.51946986585	3	2	48.006116821649	FALSE	0.795672592272742
ENST00000395792	0.768881716403528	14.9693190722948	2	2	3	FALSE	0.905323170220437
ENST00000395808	0.439881834853077	63.203329511911	3	3	3	FALSE	0.798942673437028
ENST00000395811	0.0945338270934062	768.412560398474	3	3	4.00061108259538	FALSE	0.795672592272742
ENST00000395831	0.117225906884812	1258.20180481094	6	6	7.00416309538386	FALSE	0.795672592272742
ENST00000395833	0.529384553419647	24.8395920436679	1	1	1	FALSE	0.816913838761946
ENST00000395834	0.685370497256091	24.7432359227486	1	1	3	FALSE	0.881360859499769
ENST00000395840	0.277186624819693	91.0710320509322	1	1	1	FALSE	0.795672592272742
ENST00000395841	0.277186624819693	91.0710320509322	1	1	1	FALSE	0.795672592272742
ENST00000395848	0.578134117473756	17.3600954331183	1	1	1.00012232415902	FALSE	0.835055672020287
ENST00000395851	0.578134117473756	17.3600954331183	1	1	1.00012232415902	FALSE	0.835055672020287
ENST00000395856	0.485085845996128	33.4361778187083	1	1	1	FALSE	0.799250168250152
ENST00000395858	0.240282941368917	517.320442069559	5	5	5	FALSE	0.795672592272742
ENST00000395859	0.794089993765045	1.26316176322821	1	1	1.00061132167747	FALSE	0.907496969208647
ENST00000395860	0.976762534475879	0.0514667871323547	2	2	2.00097851873989	FALSE	0.986787043519453
ENST00000395879	0.356658137040023	65.6826481362432	1	1	1	FALSE	0.795672592272742
ENST00000395891	0.112570585721175	508.06750445475	3	3	3.00061120212546	FALSE	0.795672592272742
ENST00000395898	0.474435219263715	354.882968500228	12	11	11.0029380266715	FALSE	0.799127072608856
ENST00000395901	NA	NA	NA	NA	NA	NA	NA
ENST00000395905	0.157651534851097	138.280686663051	1	1	1	FALSE	0.795672592272742
ENST00000395930	0.640665174980209	740.317401531166	4	4	103.011861090731	FALSE	0.865369018654283
ENST00000395934	0.493733894535831	31.6791151395994	1	1	1	FALSE	0.801869262013547
ENST00000395940	0.725258718569878	28.7815477216154	3	3	4.00012220457045	FALSE	0.894603809123996
ENST00000395954	0.607918952545252	115.093639848077	3	3	7	FALSE	0.849810646251056
ENST00000395955	0.422986793550228	339.915184847126	5	5	9.0002444091409	FALSE	0.795672592272742
ENST00000395961	0.0485445180104926	1553.76196994174	3	3	7	FALSE	0.795672592272742
ENST00000395963	1	0.00369748451600388	2	2	3	FALSE	1
ENST00000395965	NA	NA	NA	NA	NA	NA	NA
ENST00000395978	0.400960384755677	53.2718409114821	1	1	1	FALSE	0.795672592272742
ENST00000395981	0.400960384755677	53.2718409114821	1	1	1	FALSE	0.795672592272742
ENST00000395983	0.400960384755677	53.2718409114821	1	1	1	FALSE	0.795672592272742
ENST00000395987	0.531430810482892	122.332098276686	5	3	6	FALSE	0.817449735974782
ENST00000395990	0.97847701347727	0.211070493014865	4	2	5	FALSE	0.987307772143065
ENST00000395995	0.159117534577399	414.561524368856	3	3	3.00220195469978	FALSE	0.795672592272742
ENST00000396005	0.472259230828443	44.6631007595542	3	2	2	FALSE	0.799127072608856
ENST00000396009	0.37299343779277	60.9696310559124	1	1	1.00012220457045	FALSE	0.795672592272742
ENST00000396014	NA	NA	NA	NA	NA	NA	NA
ENST00000396024	0.265608854545533	220.222017858035	1	1	1	FALSE	0.795672592272742
ENST00000396028	0.519922069282771	40.1101452998402	2	2	2.00110145637009	FALSE	0.811942773583038
ENST00000396044	0.307102286281112	81.1711755032806	1	1	1	FALSE	0.795672592272742
ENST00000396049	0.820869154034549	0.740417104664225	1	1	1	FALSE	0.913972390925825
ENST00000396057	0.156873033987983	354.802212478608	3	3	3.0066382232583	FALSE	0.795672592272742
ENST00000396060	0.353795751180564	66.5512587579561	1	1	1	FALSE	0.795672592272742
ENST00000396065	0.32474162824398	619.358818861463	8	7	11	FALSE	0.795672592272742
ENST00000396068	0.198278240303747	256.162498212935	3	3	3	FALSE	0.795672592272742
ENST00000396078	0.204888080957805	118.290178671791	1	1	1	FALSE	0.795672592272742
ENST00000396082	0.631848938215237	26.9360695995617	2	2	2	FALSE	0.86095042858026
ENST00000396098	0.703120799149079	20.8327545341821	2	2	2	FALSE	0.8868789979052
ENST00000396123	0.0326443389654191	804.337298042138	3	2	2	FALSE	0.795672592272742
ENST00000396133	0.472546190572296	36.0776241673649	1	1	1	FALSE	0.799127072608856
ENST00000396154	0.810702675854185	0.91094114551469	1	1	1.00061132167747	FALSE	0.9121899022001
ENST00000396168	0.391375275297554	55.8457077978104	1	1	1	FALSE	0.795672592272742
ENST00000396194	0.276955616452452	91.37899478417	1	1	1	FALSE	0.795672592272742
ENST00000396208	0.465902249960289	37.5187171395447	3	1	1	FALSE	0.798942673437028
ENST00000396212	0.465902249960289	37.5187171395447	3	1	1	FALSE	0.798942673437028
ENST00000396217	0.673173833868571	57.7982319144817	2	2	5.00012220457045	FALSE	0.877418403735318
ENST00000396225	0.655191364647003	8.59817772170106	2	1	1	FALSE	0.871119038286882
ENST00000396231	0.500181110728648	2346.24605214738	5	5	94.0011009174312	FALSE	0.803437314782536
ENST00000396234	0.140361511911851	251.112238152224	3	2	2	FALSE	0.795672592272742
ENST00000396251	0.389891640294486	1587.43303743821	10	10	39.0424605250475	FALSE	0.795672592272742
ENST00000396253	0.487252091206002	144.146688008518	5	5	5	FALSE	0.799250168250152
ENST00000396257	0.617984962396571	34.2624997828595	2	2	2.00061199510404	FALSE	0.85453667914656
ENST00000396275	0.529646588592127	30.6855596795952	2	2	2	FALSE	0.816913838761946
ENST00000396276	0.956970257638935	1.95097926351383	5	5	11	FALSE	0.978641854417415
ENST00000396294	0.0407631479055028	1897.22421850236	2	2	6	FALSE	0.795672592272742
ENST00000396307	0.387064566343674	56.7151267050285	1	1	1	FALSE	0.795672592272742
ENST00000396328	0.498387406481539	251.664655789692	8	8	10.0004896560166	FALSE	0.803112386021681
ENST00000396335	0.300757429173432	83.2588344445113	1	1	1	FALSE	0.795672592272742
ENST00000396367	0.320072127396499	100.494499919646	2	2	2.00012220457045	FALSE	0.795672592272742
ENST00000396373	0.695520115599441	5.4909208969389	1	1	1	FALSE	0.884725621235383
ENST00000396398	0.389766548326363	56.2924454093321	1	1	1	FALSE	0.795672592272742
ENST00000396399	0.23951636449657	104.916025402205	1	1	1	FALSE	0.795672592272742
ENST00000396401	0.328217551832722	74.383081223646	1	1	1.00061132167747	FALSE	0.795672592272742
ENST00000396402	0.166843658239395	134.242376930293	1	1	1	FALSE	0.795672592272742
ENST00000396423	0.684915186788441	6.21801616637888	1	1	1.00073412455647	FALSE	0.881360859499769
ENST00000396429	0.140492889761815	145.997466770975	1	1	1.00085605967959	FALSE	0.795672592272742
ENST00000396431	0.140492889761815	145.997466770975	1	1	1.00085605967959	FALSE	0.795672592272742
ENST00000396444	0.868002185461709	4.69137774339915	3	3	3.00048905734197	FALSE	0.936376922627153
ENST00000396445	0.378160429877772	59.5095721795553	1	1	1.000366703337	FALSE	0.795672592272742
ENST00000396446	0.378160429877772	59.5095721795553	1	1	1.000366703337	FALSE	0.795672592272742
ENST00000396448	0.356326201332788	65.8038810748102	1	1	1	FALSE	0.795672592272742
ENST00000396463	0.348348303787127	68.1834236645063	1	1	1	FALSE	0.795672592272742
ENST00000396475	0.347644975451327	68.4037057738382	2	1	1.00012227928589	FALSE	0.795672592272742
ENST00000396502	0.233630353080091	205.932247328958	1	1	1	FALSE	0.795672592272742
ENST00000396505	0.168013044239798	314.550814668046	3	3	3	FALSE	0.795672592272742
ENST00000396526	NA	NA	NA	NA	NA	NA	NA
ENST00000396535	0.777013816893742	10.7920374414161	1	1	2.0007342143906	FALSE	0.906650488678806
ENST00000396545	0.231533517626802	107.938048933065	1	1	1	FALSE	0.795672592272742
ENST00000396553	0.272969476072797	685.064293166712	8	8	9	FALSE	0.795672592272742
ENST00000396554	0.272969476072797	685.064293166712	8	8	9	FALSE	0.795672592272742
ENST00000396556	0.100445066736151	165.772494518965	1	1	1	FALSE	0.795672592272742
ENST00000396563	0.174228064035722	131.052770566557	1	1	1	FALSE	0.795672592272742
ENST00000396573	0.324868626306079	75.4387802099684	2	1	1	FALSE	0.795672592272742
ENST00000396578	0.0182744778931947	2043.44639911067	5	5	5	FALSE	0.795672592272742
ENST00000396591	0.374380108804693	60.5370698324998	1	1	1.00012220457045	FALSE	0.795672592272742
ENST00000396592	0.829899592871686	19.8289879799789	5	5	6	FALSE	0.91665968473316
ENST00000396593	0.739638444708812	3.08322877706266	1	1	1.00012221950623	FALSE	0.900363314067574
ENST00000396594	0.207326077591786	225.811052819212	2	2	2	FALSE	0.795672592272742
ENST00000396595	0.0428071114800593	3967.80695921505	1	1	16.0667320902846	FALSE	0.795672592272742
ENST00000396617	0.716281163603062	36.0553609623208	4	4	6.00820120093461	FALSE	0.89126756719082
ENST00000396623	0.573566083637525	186.412201699637	2	2	10.0137529426341	FALSE	0.833611228643137
ENST00000396627	0.664868654420335	9.00944415053264	1	1	2	FALSE	0.872935083693578
ENST00000396628	0.664868654420335	9.00944415053264	1	1	2	FALSE	0.872935083693578
ENST00000396638	0.665270238832482	7.68022903711164	1	1	1	FALSE	0.872935083693578
ENST00000396649	0.623010973351014	11.7957378037811	1	1	1	FALSE	0.85704677962033
ENST00000396667	NA	NA	NA	NA	NA	NA	NA
ENST00000396668	NA	NA	NA	NA	NA	NA	NA
ENST00000396675	0.478477690763834	47.4369608481054	1	1	2.003182374541	FALSE	0.799127072608856
ENST00000396684	0.110798978903849	1582.60931930166	3	3	12.0380274779195	FALSE	0.795672592272742
ENST00000396693	0.622261810099612	161.413140487902	2	2	10.0024443901247	FALSE	0.857033982964919
ENST00000396700	0.460808516096265	38.5916010726634	1	1	1	FALSE	0.798942673437028
ENST00000396707	0.0768664324854281	468.035174329702	2	2	2	FALSE	0.795672592272742
ENST00000396713	0.0768664324854281	468.035174329702	2	2	2	FALSE	0.795672592272742
ENST00000396751	0.892410399914344	3.20043807623543	1	1	3	FALSE	0.950751999908744
ENST00000396761	0.341320753621102	70.3214705307917	1	1	1	FALSE	0.795672592272742
ENST00000396782	0.449384609061722	70.7547706062426	2	2	3	FALSE	0.798942673437028
ENST00000396789	0.449384609061722	70.7547706062426	2	2	3	FALSE	0.798942673437028
ENST00000396809	0.185823818503296	269.546803180748	1	1	1	FALSE	0.795672592272742
ENST00000396819	0.0806968128012406	666.406133992591	2	2	2	FALSE	0.795672592272742
ENST00000396832	0.385565035978832	57.4073965708996	1	1	1.00183621006243	FALSE	0.795672592272742
ENST00000396838	0.863081664661255	15.2503358875823	1	1	10	FALSE	0.933801372727811
ENST00000396842	0.332379822739063	73.0861073216273	2	1	1	FALSE	0.795672592272742
ENST00000396847	0.180119037735278	128.552270476082	1	1	1	FALSE	0.795672592272742
ENST00000396865	NA	NA	NA	NA	NA	NA	NA
ENST00000396901	0.276501630924325	113.848038978977	1	1	2.0002444091409	FALSE	0.795672592272742
ENST00000396926	0.198475346197895	120.932340254374	1	1	1	FALSE	0.795672592272742
ENST00000396946	0.156050531440191	138.98213431971	1	1	1	FALSE	0.795672592272742
ENST00000396954	0.217969146707115	113.17871548459	1	1	1	FALSE	0.795672592272742
ENST00000396973	0.141302311158362	6082.96631899104	5	5	46	FALSE	0.795672592272742
ENST00000396976	0.801366636073705	1.10298081871626	1	1	1	FALSE	0.908768869938712
ENST00000396981	0.314637958542258	78.7068703120194	2	1	1	FALSE	0.795672592272742
ENST00000396997	0.36413295954223	63.5200282327229	1	1	1.00024443901247	FALSE	0.795672592272742
ENST00000397002	0.36413295954223	63.5200282327229	1	1	1.00024443901247	FALSE	0.795672592272742
ENST00000397004	0.171994722074903	246.493021340901	1	1	1.00085689802913	FALSE	0.795672592272742
ENST00000397007	0.171994722074903	246.493021340901	1	1	1.00085689802913	FALSE	0.795672592272742
ENST00000397033	0.418922345339381	90.3155610191205	3	3	3.00024443901612	FALSE	0.795672592272742
ENST00000397041	0.306153042687004	81.4830799839692	1	1	1.00012220457045	FALSE	0.795672592272742
ENST00000397043	0.306153042687004	81.4830799839692	1	1	1.00012220457045	FALSE	0.795672592272742
ENST00000397054	0.233580921658188	162.544493850759	2	2	2	FALSE	0.795672592272742
ENST00000397067	0.00628490722338548	809.129230433106	2	2	2	FALSE	0.795672592272742
ENST00000397068	0.00861742442084901	2525.91672582551	5	5	6	FALSE	0.795672592272742
ENST00000397081	0.196117595368941	229.446863099319	1	1	1.00024458847988	FALSE	0.795672592272742
ENST00000397086	0.662306814874121	7.97739840014514	1	1	1.00012220457045	FALSE	0.87224845880375
ENST00000397087	0.196117595368941	229.446863099319	1	1	1.00024458847988	FALSE	0.795672592272742
ENST00000397088	0.211554835422891	115.720144936642	1	1	1.000366703337	FALSE	0.795672592272742
ENST00000397095	0.120273982056022	155.847090502506	1	1	1.0013460597161	FALSE	0.795672592272742
ENST00000397118	0.423036400693094	47.2801409433507	1	1	1.00024443901247	FALSE	0.795672592272742
ENST00000397119	0.962558483703045	1.18163464790421	1	1	9.03979855054662	FALSE	0.980530076005193
ENST00000397120	0.238775198487668	1904.83451703779	10	10	19	FALSE	0.795672592272742
ENST00000397128	0.345453189287734	69.0652585281835	1	1	1	FALSE	0.795672592272742
ENST00000397130	0.0728672706381435	181.264622583688	1	1	1	FALSE	0.795672592272742
ENST00000397146	0.505050664139543	214.926205205812	5	5	8.00183369600204	FALSE	0.805247347616992
ENST00000397154	0.686286560834475	35.7573893355951	2	2	3	FALSE	0.881484155986126
ENST00000397163	0.330450870460249	143.167357698286	1	1	3	FALSE	0.795672592272742
ENST00000397168	0.127812436544226	152.018194067905	1	1	1.00036724201249	FALSE	0.795672592272742
ENST00000397202	0.182402567756718	127.587849072575	1	1	1	FALSE	0.795672592272742
ENST00000397223	0.603062042069614	112.431532751137	2	2	6.00061102285225	FALSE	0.847667585926374
ENST00000397224	0.603062042069614	112.431532751137	2	2	6.00061102285225	FALSE	0.847667585926374
ENST00000397238	0.080268703404504	455.540830608939	2	2	2.00195863943823	FALSE	0.795672592272742
ENST00000397272	0.602710664228861	162.926577651282	6	6	9.00073352624792	FALSE	0.847610419639309
ENST00000397278	0.461936808951439	38.4004446931773	1	1	1	FALSE	0.798942673437028
ENST00000397280	0.529910315727374	208.4763452035	4	4	7.00685359723538	FALSE	0.816913838761946
ENST00000397287	0.631527413629042	10.7748391266148	1	1	1	FALSE	0.860714820333746
ENST00000397293	0.631527413629042	10.7748391266148	1	1	1	FALSE	0.860714820333746
ENST00000397299	0.210582734059401	116.101711292308	1	1	1.00122339124052	FALSE	0.795672592272742
ENST00000397325	0.188084385066543	267.363909968412	1	1	2.0002444091409	FALSE	0.795672592272742
ENST00000397333	0.986583748103491	0.0396352789562561	3	3	3.00073367571533	FALSE	0.99203850528062
ENST00000397350	0.923196576108428	6.94533961527585	4	4	13	FALSE	0.965082870793911
ENST00000397354	0.311052616014607	118.560098100647	2	2	2.00012220457045	FALSE	0.795672592272742
ENST00000397358	0.772125372391889	1.86381163750643	1	1	1	FALSE	0.905323170220437
ENST00000397367	0.434918486210438	44.6670110132806	1	1	1	FALSE	0.797872348234608
ENST00000397379	0.498837864091369	30.6694128547846	1	1	1	FALSE	0.803112386021681
ENST00000397397	0.381421692513831	58.5973297667666	1	1	1	FALSE	0.795672592272742
ENST00000397406	0.381421692513831	58.5973297667666	1	1	1	FALSE	0.795672592272742
ENST00000397410	0.101358312949711	165.314813462398	1	1	1	FALSE	0.795672592272742
ENST00000397440	0.823092063294654	0.705468242460626	1	1	1	FALSE	0.914103883056357
ENST00000397454	0.725424964130566	92.5745862929692	7	7	11	FALSE	0.894647062453971
ENST00000397459	0.0884076323055155	757.582268258991	2	2	4	FALSE	0.795672592272742
ENST00000397470	0.69184677059225	33.7882602352149	4	4	5	FALSE	0.883096058268475
ENST00000397472	0.765327358495728	2.08306529766749	1	1	1	FALSE	0.905323170220437
ENST00000397473	0.69184677059225	33.7882602352149	4	4	5	FALSE	0.883096058268475
ENST00000397488	0.499241605522558	250.813713264842	7	7	11.00195599022	FALSE	0.803244809337443
ENST00000397491	NA	NA	NA	NA	NA	NA	NA
ENST00000397501	0.788509818742862	1.4011161649519	1	1	1.00012220457045	FALSE	0.906810919033217
ENST00000397525	0.181131827806557	128.12666078143	1	1	1	FALSE	0.795672592272742
ENST00000397528	0.0895107364923657	231.124311671194	2	2	2	FALSE	0.795672592272742
ENST00000397529	0.0895107364923657	231.124311671194	2	2	2	FALSE	0.795672592272742
ENST00000397532	0.0895107364923657	231.124311671194	2	2	2	FALSE	0.795672592272742
ENST00000397536	0.276421308210124	113.089087314361	2	2	2	FALSE	0.795672592272742
ENST00000397548	0.956847066307398	0.495159822326888	2	2	3	FALSE	0.978641854417415
ENST00000397550	0.956847066307398	0.495159822326888	2	2	3	FALSE	0.978641854417415
ENST00000397588	0.215300782409194	215.13779184722	2	2	2	FALSE	0.795672592272742
ENST00000397618	0.702424138729824	5.09959742305388	1	1	1.00392541707556	FALSE	0.8868789979052
ENST00000397622	0.836422566645809	7.81792509925568	3	3	3	FALSE	0.91953542803794
ENST00000397632	0.485109597113652	243.784656661516	2	2	7.00881165096071	FALSE	0.799250168250152
ENST00000397638	0.736248084899132	3.22227987181219	1	1	1.00061139642944	FALSE	0.899536355967768
ENST00000397655	0.469437198025265	95.8272031917712	2	2	3.00110091743119	FALSE	0.798942673437028
ENST00000397659	0.469437198025265	95.8272031917712	2	2	3.00110091743119	FALSE	0.798942673437028
ENST00000397668	0.817820041013172	0.789238326624789	1	1	1.00012220457045	FALSE	0.913624380739726
ENST00000397676	0.887726273968352	2.93923828010245	2	2	2	FALSE	0.947727203457828
ENST00000397682	0.49006168483819	32.3800645185326	1	1	1	FALSE	0.800060022975875
ENST00000397694	0.440259394582942	43.3889374306903	1	1	1	FALSE	0.798942673437028
ENST00000397702	0.458748910177659	121.319178504956	4	3	3	FALSE	0.798942673437028
ENST00000397707	0.458748910177659	121.319178504956	4	3	3	FALSE	0.798942673437028
ENST00000397728	0.521039371570344	26.4864181993721	1	1	1.00134589502019	FALSE	0.812225946082227
ENST00000397746	0.757175597221548	2.37032897398269	1	1	1	FALSE	0.905323170220437
ENST00000397748	0.420318024450951	321.497437001947	3	3	8.00660532507267	FALSE	0.795672592272742
ENST00000397760	0.278006222735161	144.206187127686	2	2	2.00012220457045	FALSE	0.795672592272742
ENST00000397770	0.778137523243981	458.243415222093	4	4	113.730929291185	FALSE	0.906810919033217
ENST00000397778	0.249445509659883	198.147163076845	2	2	2	FALSE	0.795672592272742
ENST00000397786	0.422271060154704	47.7721303500624	1	1	1	FALSE	0.795672592272742
ENST00000397790	0.201740053843968	206.391885739071	1	1	2	FALSE	0.795672592272742
ENST00000397792	0.201152237111184	119.827398115425	1	1	1	FALSE	0.795672592272742
ENST00000397801	0.0333000951078222	1441.83032612828	5	5	5	FALSE	0.795672592272742
ENST00000397802	0.265440934542746	224.248560900178	3	3	3	FALSE	0.795672592272742
ENST00000397809	NA	NA	NA	NA	NA	NA	NA
ENST00000397843	NA	NA	NA	NA	NA	NA	NA
ENST00000397852	0.517644400660979	27.1096404004823	1	1	1	FALSE	0.810891970204453
ENST00000397854	0.517644400660979	27.1096404004823	1	1	1	FALSE	0.810891970204453
ENST00000397885	0.103640281813517	3887.94555353973	8	8	24.0012231817667	FALSE	0.795672592272742
ENST00000397899	0.152181438606118	140.720521176615	1	1	1.00454154903646	FALSE	0.795672592272742
ENST00000397909	NA	NA	NA	NA	NA	NA	NA
ENST00000397925	0.0280364873979482	6227.59020677731	9	9	19.0002444091409	FALSE	0.795672592272742
ENST00000397928	0.0177203500880659	6257.81155528162	14	14	18.0022009226504	FALSE	0.795672592272742
ENST00000397932	0.0177203500880659	6257.81155528162	14	14	18.0022009226504	FALSE	0.795672592272742
ENST00000397938	0.286442523168768	88.1142409099813	1	1	1	FALSE	0.795672592272742
ENST00000397942	0.66083171546812	8.11365379981406	1	1	1.00012230919765	FALSE	0.87224845880375
ENST00000397956	0.0731406682017395	3133.33237689223	8	8	15.0326133472282	FALSE	0.795672592272742
ENST00000397979	0.911436404210435	2.42995866244937	3	3	3.00588262406502	FALSE	0.959891570955109
ENST00000397981	0.911436404210435	2.42995866244937	3	3	3.00588262406502	FALSE	0.959891570955109
ENST00000397983	0.911436404210435	2.42995866244937	3	3	3.00588262406502	FALSE	0.959891570955109
ENST00000397985	0.9389513923981	1.16872869045135	3	3	4	FALSE	0.970838158907678
ENST00000397988	0.9389513923981	1.16872869045135	3	3	4	FALSE	0.970838158907678
ENST00000397992	0.339419039461135	70.9038004353777	1	1	1.00012220457045	FALSE	0.795672592272742
ENST00000398004	0.67187003513653	48.0092627267438	3	3	4	FALSE	0.876684917102748
ENST00000398019	0.493169164208812	31.793911495076	1	1	1	FALSE	0.801869262013547
ENST00000398027	0.379050579363198	59.2641450986183	1	1	1	FALSE	0.795672592272742
ENST00000398030	0.468329448507984	36.9891277207227	1	1	1	FALSE	0.798942673437028
ENST00000398051	0.626472441820851	169.910381440827	3	3	13.0215475024486	FALSE	0.858284864045441
ENST00000398052	0.912928086081492	16.4025954074371	5	5	23.0215475024486	FALSE	0.960559694596707
ENST00000398071	0.334873618880442	72.3096452208578	1	1	1	FALSE	0.795672592272742
ENST00000398090	0.473669355297677	35.8360161258349	1	1	1	FALSE	0.799127072608856
ENST00000398117	0.321264225940799	76.5727104945292	1	1	1.00565249447039	FALSE	0.795672592272742
ENST00000398119	NA	NA	NA	NA	NA	NA	NA
ENST00000398138	0.293922669116076	1508.61284003548	4	4	25	FALSE	0.795672592272742
ENST00000398153	0.209397778355636	289.926981008098	2	2	3	FALSE	0.795672592272742
ENST00000398174	0.150532703542459	141.470504081864	1	1	1	FALSE	0.795672592272742
ENST00000398201	0.433836295152257	44.9285696837292	1	1	1	FALSE	0.797402919536018
ENST00000398204	0.433836295152257	44.9285696837292	1	1	1	FALSE	0.797402919536018
ENST00000398208	0.425088218568932	47.0776327170874	1	1	1	FALSE	0.796206702042288
ENST00000398209	0.433836295152257	44.9285696837292	1	1	1	FALSE	0.797402919536018
ENST00000398215	0.788275350047482	1.40846250242389	1	1	1	FALSE	0.906810919033217
ENST00000398224	0.412860141508943	71.463525066693	2	2	2	FALSE	0.795672592272742
ENST00000398225	0.412860141508943	71.463525066693	2	2	2	FALSE	0.795672592272742
ENST00000398226	0.354278662768744	90.791690509674	2	2	2.01124706463972	FALSE	0.795672592272742
ENST00000398227	0.468095839267559	37.0349744040418	1	1	1	FALSE	0.798942673437028
ENST00000398229	0.468095839267559	37.0349744040418	1	1	1	FALSE	0.798942673437028
ENST00000398232	0.412860141508943	71.463525066693	2	2	2	FALSE	0.795672592272742
ENST00000398234	0.412860141508943	71.463525066693	2	2	2	FALSE	0.795672592272742
ENST00000398236	0.412860141508943	71.463525066693	2	2	2	FALSE	0.795672592272742
ENST00000398263	0.181616708602635	127.908112837655	1	1	1	FALSE	0.795672592272742
ENST00000398292	0.598835056718003	63.2911592629449	3	3	4.00134459385273	FALSE	0.846085578375136
ENST00000398319	0.0767475137528211	510.179093960993	6	4	4.00073345150326	FALSE	0.795672592272742
ENST00000398322	0.203244627569778	119.007825035392	1	1	1	FALSE	0.795672592272742
ENST00000398326	0.269468182157818	176.467768143943	1	1	2.00024449877751	FALSE	0.795672592272742
ENST00000398341	NA	NA	NA	NA	NA	NA	NA
ENST00000398367	0.97825694586216	0.360313645715532	2	2	8	FALSE	0.987158743919499
ENST00000398389	0.169086239013522	467.879337128944	3	3	4	FALSE	0.795672592272742
ENST00000398391	0.175717519725476	290.740251497542	2	2	3.00110061825502	FALSE	0.795672592272742
ENST00000398393	0.169086239013522	467.879337128944	3	3	4	FALSE	0.795672592272742
ENST00000398397	0.313339078134575	79.0875908383677	1	1	1	FALSE	0.795672592272742
ENST00000398439	0.011553546699496	38323.2719557871	2	2	131	FALSE	0.795672592272742
ENST00000398454	0.405607399798208	93.8463149422494	3	3	3	FALSE	0.795672592272742
ENST00000398458	0.644570648582604	9.51582442592819	1	1	1	FALSE	0.866750552477795
ENST00000398473	0.392847474768427	55.4593577135556	1	1	1.00048965601665	FALSE	0.795672592272742
ENST00000398475	0.414236374909647	49.8442289145126	1	1	1.00134589502019	FALSE	0.795672592272742
ENST00000398488	0.148112175740968	142.569495455521	1	1	1	FALSE	0.795672592272742
ENST00000398492	0.383411774750377	58.045211325877	1	1	1	FALSE	0.795672592272742
ENST00000398494	0.383411774750377	58.045211325877	1	1	1	FALSE	0.795672592272742
ENST00000398499	0.263976013882434	95.8914674386741	2	1	1.00024443901247	FALSE	0.795672592272742
ENST00000398505	NA	NA	NA	NA	NA	NA	NA
ENST00000398510	0.300270209431679	102.773377625339	2	2	2	FALSE	0.795672592272742
ENST00000398511	0.263976013882434	95.8914674386741	2	1	1.00024443901247	FALSE	0.795672592272742
ENST00000398516	0.722394758385381	3.91294167942217	1	1	1.00012220457045	FALSE	0.894143784426188
ENST00000398520	0.722394758385381	3.91294167942217	1	1	1.00012220457045	FALSE	0.894143784426188
ENST00000398532	NA	NA	NA	NA	NA	NA	NA
ENST00000398540	0.538963358833263	23.3708352005285	1	1	1	FALSE	0.82063707588433
ENST00000398544	0.245114190690238	163.150451406701	2	2	2	FALSE	0.795672592272742
ENST00000398545	0.521182037834234	117.94728331887	4	4	5	FALSE	0.812262682365054
ENST00000398548	0.119352559934514	156.179533483721	1	1	1	FALSE	0.795672592272742
ENST00000398559	NA	NA	NA	NA	NA	NA	NA
ENST00000398568	NA	NA	NA	NA	NA	NA	NA
ENST00000398587	0.529778860115117	316.861198318603	7	7	17.0001222045705	FALSE	0.816913838761946
ENST00000398594	0.939847599456123	2.05746001916575	5	5	6.00024443901247	FALSE	0.971617497088186
ENST00000398598	0.49793508200198	208.497920975767	5	5	6	FALSE	0.803112386021681
ENST00000398604	0.574454069785959	410.321927329487	10	10	28	FALSE	0.834279547687444
ENST00000398606	0.102858605760711	935.855639477876	2	2	8.00268914286524	FALSE	0.795672592272742
ENST00000398610	0.779618893259971	37.4257505548582	6	6	10.0001222045705	FALSE	0.906810919033217
ENST00000398631	0.0357886842763855	2302.55654130538	3	3	10	FALSE	0.795672592272742
ENST00000398634	0.418438361164269	48.6541892126782	1	1	1	FALSE	0.795672592272742
ENST00000398640	0.194212978754425	275.950966831249	3	3	3	FALSE	0.795672592272742
ENST00000398645	0.191087500088701	263.746488701905	2	2	2.0002444091409	FALSE	0.795672592272742
ENST00000398647	0.493331020205045	31.7595887569379	1	1	1	FALSE	0.801869262013547
ENST00000398652	0.414065139121018	74.4467884723979	2	2	2	FALSE	0.795672592272742
ENST00000398665	0.104620108270111	569.714508234682	2	2	2.00036664358292	FALSE	0.795672592272742
ENST00000398733	0.295411987077471	85.0504422923157	1	1	1.004664866192	FALSE	0.795672592272742
ENST00000398752	0.95783557423619	0.375540347383106	2	2	3.00073367571533	FALSE	0.979094572198868
ENST00000398755	0.0500998879668604	2319.41724154089	5	5	11.0012220457045	FALSE	0.795672592272742
ENST00000398774	0.159688305077605	586.241150604464	4	4	4.00146694786866	FALSE	0.795672592272742
ENST00000398776	0.367107507275078	560.053212390787	10	9	14.0009779054625	FALSE	0.795672592272742
ENST00000398788	0.624126509970806	64.1285336187678	4	4	4	FALSE	0.857493372683834
ENST00000398793	0.603294859227877	16.9331333829346	2	2	2.00012220457045	FALSE	0.847686846302647
ENST00000398803	0.975733017119944	0.126747902237969	2	2	2	FALSE	0.986509402825294
ENST00000398805	0.975733017119944	0.126747902237969	2	2	2	FALSE	0.986509402825294
ENST00000398822	0.511687397355059	59.4309107511565	2	2	2.00441137810253	FALSE	0.808083373847748
ENST00000398823	0.178618537169925	147.00379314622	1	1	2	FALSE	0.795672592272742
ENST00000398831	0.20717348634482	483.986819107788	3	3	4	FALSE	0.795672592272742
ENST00000398868	0.422538220106753	47.7123373403064	1	1	1	FALSE	0.795672592272742
ENST00000398873	0.368638685426041	62.2145676180744	1	1	1.00269541778976	FALSE	0.795672592272742
ENST00000398905	0.376124264347403	60.0837690166955	1	1	1	FALSE	0.795672592272742
ENST00000398919	0.0907735982399438	405.789212443573	2	2	2	FALSE	0.795672592272742
ENST00000398955	0.209085401232826	263.265333388539	4	3	3.00195711179606	FALSE	0.795672592272742
ENST00000398970	0.589614774782872	21.4541311807721	2	2	3.0039151812809	FALSE	0.840876954203863
ENST00000398979	0.793015711248554	19.6659368675739	1	1	4	FALSE	0.907496969208647
ENST00000399002	0.347402976410851	97.7201572733479	2	2	2	FALSE	0.795672592272742
ENST00000399004	0.635829889825291	50.0374444691242	3	3	3	FALSE	0.862575717027742
ENST00000399017	0.600254462471225	130.721241912449	9	8	10.0030577905113	FALSE	0.847213459034304
ENST00000399022	0.778098881789179	1.68490434171265	1	1	1	FALSE	0.906810919033217
ENST00000399033	0.156410850549342	754.071136396861	5	5	5.00012220457045	FALSE	0.795672592272742
ENST00000399036	0.357246366486627	78.0755762576764	2	2	2	FALSE	0.795672592272742
ENST00000399054	0.112756599958205	159.452052995789	1	1	1	FALSE	0.795672592272742
ENST00000399066	0.273342378061507	92.6519182032725	1	1	1	FALSE	0.795672592272742
ENST00000399098	0.822345512508078	0.712956451495922	1	1	1	FALSE	0.913972390925825
ENST00000399100	0.517427514665967	26.8342206610648	1	1	1	FALSE	0.810891970204453
ENST00000399102	0.822345512508078	0.712956451495922	1	1	1	FALSE	0.913972390925825
ENST00000399103	0.822345512508078	0.712956451495922	1	1	1	FALSE	0.913972390925825
ENST00000399120	0.322389309608531	292.828755153268	6	5	5	FALSE	0.795672592272742
ENST00000399135	0.27227782030662	238.641350375026	3	3	3.00146747113623	FALSE	0.795672592272742
ENST00000399136	0.27227782030662	238.641350375026	3	3	3.00146747113623	FALSE	0.795672592272742
ENST00000399137	0.27227782030662	238.641350375026	3	3	3.00146747113623	FALSE	0.795672592272742
ENST00000399139	0.27227782030662	238.641350375026	3	3	3.00146747113623	FALSE	0.795672592272742
ENST00000399151	0.785386672149033	83.0433842003559	10	10	17.0001222045705	FALSE	0.906810919033217
ENST00000399163	0.838351102571201	6.24981591985235	2	2	2	FALSE	0.920552973681466
ENST00000399182	0.154355695260463	345.229573444319	2	2	3	FALSE	0.795672592272742
ENST00000399187	0.154355695260463	345.229573444319	2	2	3	FALSE	0.795672592272742
ENST00000399200	0.504768461984852	29.5192152708466	1	1	1	FALSE	0.804985598208042
ENST00000399201	0.357667773788381	423.987902220988	1	1	7	FALSE	0.795672592272742
ENST00000399205	0.357667773788381	423.987902220988	1	1	7	FALSE	0.795672592272742
ENST00000399208	0.199489432581981	950.178493612799	2	2	8	FALSE	0.795672592272742
ENST00000399212	0.357667773788381	423.987902220988	1	1	7	FALSE	0.795672592272742
ENST00000399220	0.324868626306079	75.4387802099684	1	1	1	FALSE	0.795672592272742
ENST00000399256	0.279863143922335	105.745732553806	2	2	2	FALSE	0.795672592272742
ENST00000399298	0.732790076425641	3.39327361382594	1	1	1	FALSE	0.897804423106597
ENST00000399302	0.0658297197188661	616.035277836612	2	2	2	FALSE	0.795672592272742
ENST00000399334	0.899633962266794	8.62206886900806	7	7	9	FALSE	0.954532096417013
ENST00000399338	0.77158267241447	18.2052957917475	1	1	3.01511985248924	FALSE	0.905323170220437
ENST00000399349	0.77158267241447	18.2052957917475	1	1	3.01511985248924	FALSE	0.905323170220437
ENST00000399351	0.944426317659117	0.659646269887168	6	2	2	FALSE	0.973508051932683
ENST00000399352	0.77158267241447	18.2052957917475	1	1	3.01511985248924	FALSE	0.905323170220437
ENST00000399353	0.77158267241447	18.2052957917475	1	1	3.01511985248924	FALSE	0.905323170220437
ENST00000399355	0.77158267241447	18.2052957917475	1	1	3.01511985248924	FALSE	0.905323170220437
ENST00000399365	0.368509059967596	62.2534060191979	1	1	1.00012220457045	FALSE	0.795672592272742
ENST00000399367	0.566315819718982	92.8079871505113	2	2	4.01511985248924	FALSE	0.83211761079036
ENST00000399395	0.198292429329285	121.021109183841	1	1	1	FALSE	0.795672592272742
ENST00000399429	0.034832268538035	14771.7473630189	11	11	59	FALSE	0.795672592272742
ENST00000399440	0.341163428614923	194.88347933349	1	1	3	FALSE	0.795672592272742
ENST00000399441	0.465311254310377	1282.69439457379	2	2	40	FALSE	0.798942673437028
ENST00000399443	0.567789030327049	43.6063764540169	2	2	2.00012220457045	FALSE	0.833370598273866
ENST00000399448	0.145438926092459	143.785476079457	1	1	1	FALSE	0.795672592272742
ENST00000399451	NA	NA	NA	NA	NA	NA	NA
ENST00000399464	0.547498916914022	47.5722889569678	2	2	2.00024443901247	FALSE	0.823433841194013
ENST00000399496	0.752728057143978	19.5919246324657	3	3	6	FALSE	0.904809224997343
ENST00000399499	0.752728057143978	19.5919246324657	3	3	6	FALSE	0.904809224997343
ENST00000399503	NA	NA	NA	NA	NA	NA	NA
ENST00000399510	1	0.0402130634453551	2	2	4	FALSE	1
ENST00000399516	0.884728349155228	14.1446829815706	10	10	12.0352524866571	FALSE	0.946411629086135
ENST00000399564	0.888843565900279	129.549274098951	15	15	142	FALSE	0.948272012116927
ENST00000399591	0.797287323147755	1.17795450236271	1	1	1.00134589502019	FALSE	0.907496969208647
ENST00000399595	0.797287323147755	1.17795450236271	1	1	1.00134589502019	FALSE	0.907496969208647
ENST00000399597	0.797287323147755	1.17795450236271	1	1	1.00134589502019	FALSE	0.907496969208647
ENST00000399601	0.797287323147755	1.17795450236271	1	1	1.00134589502019	FALSE	0.907496969208647
ENST00000399606	0.797287323147755	1.17795450236271	1	1	1.00134589502019	FALSE	0.907496969208647
ENST00000399621	0.797287323147755	1.17795450236271	1	1	1.00134589502019	FALSE	0.907496969208647
ENST00000399629	0.797287323147755	1.17795450236271	1	1	1.00134589502019	FALSE	0.907496969208647
ENST00000399637	0.797287323147755	1.17795450236271	1	1	1.00134589502019	FALSE	0.907496969208647
ENST00000399638	0.797287323147755	1.17795450236271	1	1	1.00134589502019	FALSE	0.907496969208647
ENST00000399641	0.797287323147755	1.17795450236271	1	1	1.00134589502019	FALSE	0.907496969208647
ENST00000399644	0.797287323147755	1.17795450236271	1	1	1.00134589502019	FALSE	0.907496969208647
ENST00000399649	0.797287323147755	1.17795450236271	1	1	1.00134589502019	FALSE	0.907496969208647
ENST00000399655	0.797287323147755	1.17795450236271	1	1	1.00134589502019	FALSE	0.907496969208647
ENST00000399701	0.447240915276232	59.8400209522617	2	2	2.00012220457045	FALSE	0.798942673437028
ENST00000399722	0.336283750623729	93.8111073690028	2	2	2	FALSE	0.795672592272742
ENST00000399725	0.351618999544962	67.2059974698876	1	1	1	FALSE	0.795672592272742
ENST00000399742	0.223832077191525	492.219446865699	2	2	11	FALSE	0.795672592272742
ENST00000399756	0.699569612292683	72.4899053034671	6	6	9.00097811468395	FALSE	0.8868789979052
ENST00000399759	0.699569612292683	72.4899053034671	6	6	9.00097811468395	FALSE	0.8868789979052
ENST00000399766	0.690072226497714	5.86256864871246	1	1	1.00171358629131	FALSE	0.88297641046382
ENST00000399784	0.193963102015215	122.76931331105	1	1	1	FALSE	0.795672592272742
ENST00000399788	0.546624487403238	27.7812209068412	3	2	2.00012224938875	FALSE	0.823044266274441
ENST00000399799	0.339266066277967	70.9469733869219	1	1	1.00048983590497	FALSE	0.795672592272742
ENST00000399804	0.340550793918852	70.5501253886309	1	1	1	FALSE	0.795672592272742
ENST00000399817	0.722097045400732	3.92566083007947	1	1	1	FALSE	0.894143784426188
ENST00000399820	0.846806482663618	7.51338586559315	5	3	3	FALSE	0.925219514861563
ENST00000399837	0.222626492619	225.97356642432	2	2	2.00024443901247	FALSE	0.795672592272742
ENST00000399878	0.362485320446966	64.0035074967526	1	1	1	FALSE	0.795672592272742
ENST00000399907	0.599802232690594	14.5101031116333	1	1	1	FALSE	0.846797053387134
ENST00000399922	0.766862895396884	25.4052363665804	3	3	4	FALSE	0.905323170220437
ENST00000399932	0.0978289834916184	726.654508480377	4	4	4	FALSE	0.795672592272742
ENST00000399959	0.188491180787229	125.022819368453	2	1	1	FALSE	0.795672592272742
ENST00000399975	0.0525030408463655	1162.95930480527	6	4	4.00208214858603	FALSE	0.795672592272742
ENST00000399976	0.0525030408463655	1162.95930480527	6	4	4.00208214858603	FALSE	0.795672592272742
ENST00000400000	NA	NA	NA	NA	NA	NA	NA
ENST00000400017	0.0848565104462446	674.819408816953	2	2	3	FALSE	0.795672592272742
ENST00000400020	0.447208416410344	136.317619829869	4	4	4.00269113163014	FALSE	0.798942673437028
ENST00000400065	0.723359788816366	86.1358068085655	2	2	10	FALSE	0.894251751688713
ENST00000400066	0.723359788816366	86.1358068085655	2	2	10	FALSE	0.894251751688713
ENST00000400097	0.480243392223097	34.4461817787064	1	1	1	FALSE	0.799127072608856
ENST00000400100	0.480243392223097	34.4461817787064	1	1	1	FALSE	0.799127072608856
ENST00000400104	0.352943432113457	193.330232127034	3	3	4	FALSE	0.795672592272742
ENST00000400122	NA	NA	NA	NA	NA	NA	NA
ENST00000400159	0.550484487445806	31.6435784408495	2	2	2	FALSE	0.825393911043288
ENST00000400181	0.314433538504076	78.686420413871	1	1	1.00024479804162	FALSE	0.795672592272742
ENST00000400183	0.631135807294215	10.917515968329	1	1	1	FALSE	0.86062225634357
ENST00000400211	0.450194275612767	57.3862869144369	1	1	2.00024464831804	FALSE	0.798942673437028
ENST00000400256	0.8434953579871	5.70868380168199	2	2	2.00232556719596	FALSE	0.923469231243029
ENST00000400269	0.420091983797407	925.955498113076	6	6	36.0001222045705	FALSE	0.795672592272742
ENST00000400289	0.967337279007243	0.898715804756593	16	16	33.0034251665465	FALSE	0.982097542661615
ENST00000400299	0.328548970004551	74.2811872476759	1	1	1.00085605967959	FALSE	0.795672592272742
ENST00000400301	0.282090297096762	89.4485703343534	1	1	1	FALSE	0.795672592272742
ENST00000400318	0.357131616517456	65.5715290383279	1	1	1	FALSE	0.795672592272742
ENST00000400319	0.218301681324457	1207.55751868912	11	9	12.0088290248176	FALSE	0.795672592272742
ENST00000400320	0.348003259283201	767.158365655375	12	10	13.0088290248176	FALSE	0.795672592272742
ENST00000400324	0.348003259283201	767.158365655375	12	10	13.0088290248176	FALSE	0.795672592272742
ENST00000400334	0.869792433951334	10.0609854386211	5	4	6.00024455860469	FALSE	0.937448253569347
ENST00000400335	0.495161764208136	53.9826824545353	2	2	2	FALSE	0.80223381206782
ENST00000400345	0.812642364731008	0.879664253985963	1	1	1.00036683785767	FALSE	0.912425800439791
ENST00000400358	0.368699991417405	62.1986387267214	1	1	1	FALSE	0.795672592272742
ENST00000400366	0.740137541959694	70.1164458009088	6	6	9	FALSE	0.900363314067574
ENST00000400370	0.769495862700025	24.6858027808068	2	2	4	FALSE	0.905323170220437
ENST00000400389	0.0438748088342084	983.658843947422	2	2	3	FALSE	0.795672592272742
ENST00000400393	0.924983913341779	3.07914155230642	3	3	5.02073699557293	FALSE	0.965824517208187
ENST00000400424	0.228633632052357	1754.06640012125	4	4	37	FALSE	0.795672592272742
ENST00000400427	0.228633632052357	1754.06640012125	4	4	37	FALSE	0.795672592272742
ENST00000400451	0.277157029836156	108.190744412124	2	2	2.00048899755501	FALSE	0.795672592272742
ENST00000400463	0.0416486954131206	2429.08142150591	9	9	12.0014679200029	FALSE	0.795672592272742
ENST00000400485	0.520803295782847	26.5314094161172	1	1	1	FALSE	0.812225946082227
ENST00000400518	0.0607499716021612	1514.07876834998	2	2	7.00024443901247	FALSE	0.795672592272742
ENST00000400519	0.0607499716021612	1514.07876834998	2	2	7.00024443901247	FALSE	0.795672592272742
ENST00000400520	0.298148586730813	84.1523820038244	1	1	1.00012218963832	FALSE	0.795672592272742
ENST00000400521	0.0607499716021612	1514.07876834998	2	2	7.00024443901247	FALSE	0.795672592272742
ENST00000400532	0.228960475009999	217.555901825441	2	2	2.000366703337	FALSE	0.795672592272742
ENST00000400546	NA	NA	NA	NA	NA	NA	NA
ENST00000400548	0.303666805831624	82.305375272449	1	1	1	FALSE	0.795672592272742
ENST00000400555	0.108310811946944	377.258904389134	4	2	2	FALSE	0.795672592272742
ENST00000400556	0.108310811946944	377.258904389134	4	2	2	FALSE	0.795672592272742
ENST00000400558	0.320276840509086	76.9065177580685	1	1	1	FALSE	0.795672592272742
ENST00000400561	0.324047517076671	132.154721698308	1	1	2	FALSE	0.795672592272742
ENST00000400564	0.2576049910882	98.2535484770394	1	1	1	FALSE	0.795672592272742
ENST00000400566	0.2576049910882	98.2535484770394	1	1	1	FALSE	0.795672592272742
ENST00000400577	0.412192246763848	50.340905073634	1	1	1	FALSE	0.795672592272742
ENST00000400585	0.0097760486799322	1427.15119441961	4	3	3	FALSE	0.795672592272742
ENST00000400588	0.763015289199106	2.16167009075717	2	1	1	FALSE	0.905323170220437
ENST00000400606	0.167804209850785	268.120611600463	2	2	2	FALSE	0.795672592272742
ENST00000400613	0.615467221589014	90.8791554702334	2	2	6	FALSE	0.853759175340081
ENST00000400634	0.268069184101529	94.4841834762915	1	1	1	FALSE	0.795672592272742
ENST00000400796	0.432472837778267	45.2547415522045	1	1	1	FALSE	0.797402919536018
ENST00000400797	0.474627667806097	44.6950964519725	1	1	2.00391724813319	FALSE	0.799127072608856
ENST00000400798	0.474627667806097	44.6950964519725	1	1	2.00391724813319	FALSE	0.799127072608856
ENST00000400809	0.453415339578733	71.6927817138107	3	3	3.00073343658208	FALSE	0.798942673437028
ENST00000400880	0.357246366486627	78.0755762576764	2	2	2	FALSE	0.795672592272742
ENST00000400888	0.23938230712512	104.820790898901	1	1	1	FALSE	0.795672592272742
ENST00000400897	0.285096895103258	532.442360551156	5	5	7.00759284759773	FALSE	0.795672592272742
ENST00000400898	0.533870850732889	126.821852768226	3	3	5.00759284759773	FALSE	0.819301403375288
ENST00000400903	0.75311101646376	12.2525218913267	2	2	2	FALSE	0.904809224997343
ENST00000400906	0.24004991472748	178.088525799657	2	2	3.0008556262204	FALSE	0.795672592272742
ENST00000400908	0.000210331981794987	15204.1598004175	3	3	20.0510108595028	FALSE	0.168760484216683
ENST00000400911	0.302054996844374	82.8328261109691	1	1	1	FALSE	0.795672592272742
ENST00000400915	0.138996527599442	727.92518365082	4	4	6.00122252391618	FALSE	0.795672592272742
ENST00000401026	0.764057638491305	63.8347492248361	8	7	11.0096803983584	FALSE	0.905323170220437
ENST00000401042	0.409178310882061	51.1163039631407	2	1	1	FALSE	0.795672592272742
ENST00000401068	0.377162010724887	90.896942926475	1	1	2.00146717202592	FALSE	0.795672592272742
ENST00000401392	0.822375740350871	84.7181294362727	6	4	27.0058737151248	FALSE	0.913972390925825
ENST00000401408	0.0713326832978478	443.423110951532	2	2	2	FALSE	0.795672592272742
ENST00000401419	0.351931436527412	67.1159463482251	1	1	1.00012220457045	FALSE	0.795672592272742
ENST00000401443	0.192257367083052	430.734306788778	3	3	4.00048884815337	FALSE	0.795672592272742
ENST00000401468	0.678082929683003	26.7735475827036	2	2	3	FALSE	0.879354550378034
ENST00000401500	0.401233410032826	203.839126864891	4	4	4	FALSE	0.795672592272742
ENST00000401525	0.345751317971247	68.978233978869	1	1	1.00012221950623	FALSE	0.795672592272742
ENST00000401530	0.514209511081614	27.7339691840872	1	1	1	FALSE	0.809816156466137
ENST00000401548	0.366624845647349	495.696799440798	8	8	9.0002444091409	FALSE	0.795672592272742
ENST00000401558	NA	NA	NA	NA	NA	NA	NA
ENST00000401592	0.202093611342779	233.394345786862	1	1	2	FALSE	0.795672592272742
ENST00000401624	0.218006102307098	113.089316881855	1	1	1	FALSE	0.795672592272742
ENST00000401642	0.220061611167786	644.632711254982	4	4	6.00012220457045	FALSE	0.795672592272742
ENST00000401647	0.077863495042147	1510.70883427444	3	3	7.00036706227823	FALSE	0.795672592272742
ENST00000401751	0.563309922250311	157.302129347317	4	4	7.00012220457045	FALSE	0.830656665922514
ENST00000401752	0.71301886142335	84.1233694243065	4	4	11.001466813348	FALSE	0.890192163308118
ENST00000401787	0.617227241203576	12.4389688195573	1	1	1	FALSE	0.854458496906199
ENST00000401804	0.448380487468279	637.852812717721	10	10	18.0003667481663	FALSE	0.798942673437028
ENST00000401861	0.557658697934093	20.3469341952219	1	1	1	FALSE	0.828230034823717
ENST00000401874	0.174608453359211	130.888256703475	1	1	1	FALSE	0.795672592272742
ENST00000401931	0.514878815519365	231.425053964665	2	2	8	FALSE	0.81026725768993
ENST00000401950	0.182611648708604	260.430212440358	1	1	1.00024443901247	FALSE	0.795672592272742
ENST00000402010	0.20215601344256	119.438952090366	1	1	1	FALSE	0.795672592272742
ENST00000402042	0.716281163603062	36.0553609623208	4	4	6.00820120093461	FALSE	0.89126756719082
ENST00000402050	0.208670063571072	2697.29955181148	7	6	28.0003666137114	FALSE	0.795672592272742
ENST00000402064	0.411244662270288	50.5780254379919	1	1	1	FALSE	0.795672592272742
ENST00000402077	0.973946503309621	0.112790249629505	2	2	2.00760913513392	FALSE	0.985503712198103
ENST00000402119	0.413264365941332	50.070922147704	1	1	1	FALSE	0.795672592272742
ENST00000402142	0.0510766220434486	531.065237732035	2	2	2	FALSE	0.795672592272742
ENST00000402192	0.907856975107723	2.79898865864011	4	4	4	FALSE	0.958449623875336
ENST00000402203	0.699092827303922	5.26164873151827	1	1	1	FALSE	0.8868789979052
ENST00000402219	NA	NA	NA	NA	NA	NA	NA
ENST00000402228	0.703590164844375	18.5987541215086	3	3	3	FALSE	0.8868789979052
ENST00000402280	0.48124413388297	435.162979139777	6	6	16	FALSE	0.799127072608856
ENST00000402286	0.563309922250311	157.302129347317	4	4	7.00012220457045	FALSE	0.830656665922514
ENST00000402291	0.772125372391889	1.86381163750643	1	1	1	FALSE	0.905323170220437
ENST00000402320	0.338274598662547	197.943618560959	3	3	3.00012220457045	FALSE	0.795672592272742
ENST00000402388	0.6233489185063	11.7589381560039	1	1	1	FALSE	0.857191173346701
ENST00000402395	0.328548970004551	74.2811872476759	1	1	1.00085605967959	FALSE	0.795672592272742
ENST00000402399	0.170559727150824	132.628779162633	1	1	1	FALSE	0.795672592272742
ENST00000402415	0.536321239752079	246.645027743093	8	8	10.000733406674	FALSE	0.819955134192363
ENST00000402432	0.377005830300907	111.305215891208	1	1	3	FALSE	0.795672592272742
ENST00000402462	0.426970054693063	83.7583086869703	1	1	3	FALSE	0.796808256398054
ENST00000402508	0.926895867668102	0.0216270974724446	2	1	1	FALSE	0.966085539148405
ENST00000402538	0.222246564888348	111.512036147721	1	1	1	FALSE	0.795672592272742
ENST00000402541	0.653093471045282	8.79495987288818	1	1	1	FALSE	0.870403345635511
ENST00000402574	0.306421413800484	146.766328190693	2	2	2	FALSE	0.795672592272742
ENST00000402673	NA	NA	NA	NA	NA	NA	NA
ENST00000402681	0.406701483618098	51.7595988800972	1	1	1	FALSE	0.795672592272742
ENST00000402686	0.262481809408987	96.5029059697733	1	1	1	FALSE	0.795672592272742
ENST00000402687	NA	NA	NA	NA	NA	NA	NA
ENST00000402690	0.115443944958941	275.727611604343	2	2	2	FALSE	0.795672592272742
ENST00000402711	0.22329965831687	161.930088446006	2	2	2	FALSE	0.795672592272742
ENST00000402718	0.630108791090673	52.7845288569532	2	2	3.00097799511002	FALSE	0.860474742987282
ENST00000402731	0.185643957424212	265.105218340205	2	2	2	FALSE	0.795672592272742
ENST00000402738	NA	NA	NA	NA	NA	NA	NA
ENST00000402739	NA	NA	NA	NA	NA	NA	NA
ENST00000402752	0.406805170264565	51.7360176693176	1	1	1	FALSE	0.795672592272742
ENST00000402774	0.631125844707018	28.0959291138186	2	2	2	FALSE	0.86062225634357
ENST00000402794	0.792711226752279	1.2988464562976	1	1	1	FALSE	0.907496969208647
ENST00000402799	0.941051786081719	0.872714510968949	3	3	3	FALSE	0.971978370600837
ENST00000402825	0.879076131137687	12.1271144319926	6	6	10.0001222045705	FALSE	0.943943694443173
ENST00000402845	0.797287323147755	1.17795450236271	1	1	1.00134589502019	FALSE	0.907496969208647
ENST00000402860	0.505790721662801	263.590628860378	2	2	10	FALSE	0.805396786517965
ENST00000402905	0.202194687612043	119.424991484025	1	1	1	FALSE	0.795672592272742
ENST00000402938	0.484923552762238	33.460699294814	1	1	1	FALSE	0.799250168250152
ENST00000402979	NA	NA	NA	NA	NA	NA	NA
ENST00000402983	0.432038338227807	45.3595714337426	1	1	1	FALSE	0.797402919536018
ENST00000403027	0.323800250552329	75.6947896849337	1	1	1	FALSE	0.795672592272742
ENST00000403028	0.189186909434238	259.142030294026	2	2	2.00073457394711	FALSE	0.795672592272742
ENST00000403050	0.118693455366185	717.197578160561	5	5	5	FALSE	0.795672592272742
ENST00000403096	0.792711226752279	1.2988464562976	1	1	1	FALSE	0.907496969208647
ENST00000403106	0.530461249121907	24.8284283482782	2	1	1.00012220457045	FALSE	0.816923499833217
ENST00000403131	0.000119850785229692	2980.62423031417	3	3	4.0002444091409	FALSE	0.167694294038606
ENST00000403283	0.448380487468279	637.852812717721	10	10	18.0003667481663	FALSE	0.798942673437028
ENST00000403305	0.694208333218061	6.35719139049234	1	1	2.0002444091409	FALSE	0.884127139597979
ENST00000403325	0.238183625326582	105.430237105209	1	1	1.000366703337	FALSE	0.795672592272742
ENST00000403359	0.926895867668102	0.0216270974724446	2	1	1	FALSE	0.966085539148405
ENST00000403376	0.551695708769537	21.3059591701367	1	1	1	FALSE	0.82592219583225
ENST00000403412	0.451533224222706	124.551370297541	3	3	3.00134534139454	FALSE	0.798942673437028
ENST00000403427	0.595094308232881	15.0959408850352	1	1	1	FALSE	0.844298560879602
ENST00000403458	0.486851278868889	33.1153313166642	1	1	1.00085616438356	FALSE	0.799250168250152
ENST00000403492	0.147869622192668	447.749496280135	2	2	3.0002444091409	FALSE	0.795672592272742
ENST00000403525	0.0509627508649888	839.867150461899	3	3	3.00110091743119	FALSE	0.795672592272742
ENST00000403586	0.640242043702549	52.7056205115379	4	4	4.00048883321759	FALSE	0.864998224563394
ENST00000403593	0.894584747572102	39.6226910873989	4	4	38.0090442882796	FALSE	0.951730438880233
ENST00000403601	0.354658303011234	132.421673429264	3	3	4.00379284219714	FALSE	0.795672592272742
ENST00000403627	0.0672414226182483	469.144963863831	2	2	2.00380183170157	FALSE	0.795672592272742
ENST00000403633	0.557959037476789	20.3231198172611	1	1	1	FALSE	0.828252228998366
ENST00000403638	0.822519944618315	104.312925326181	13	13	32.0023232916021	FALSE	0.913972390925825
ENST00000403642	0.185643957424212	265.105218340205	2	2	2	FALSE	0.795672592272742
ENST00000403660	0.0319621057404855	1396.47899487437	3	3	4.00061132167747	FALSE	0.795672592272742
ENST00000403663	0.141946558808084	145.395656071936	1	1	1	FALSE	0.795672592272742
ENST00000403665	0.786486697586287	189.862921831377	4	3	39	FALSE	0.906810919033217
ENST00000403666	0.838700375310922	5.84875719654043	2	2	2	FALSE	0.920788242050948
ENST00000403687	0.222246564888348	111.512036147721	1	1	1	FALSE	0.795672592272742
ENST00000403707	0.657465608578797	43.7505464927862	4	4	4.00171358629131	FALSE	0.871793152452929
ENST00000403712	0.361458640575614	64.2253012778804	1	1	1	FALSE	0.795672592272742
ENST00000403729	0.30836170548143	632.85511606119	5	5	9.008827534277	FALSE	0.795672592272742
ENST00000403751	0.506592987547971	29.1752137114533	1	1	1	FALSE	0.805396786517965
ENST00000403792	0.973170198755986	0.0749485898081605	2	2	2	FALSE	0.985232799749992
ENST00000403799	0.753277344965355	21.1915475205878	4	3	4.00366999449249	FALSE	0.904809224997343
ENST00000403825	0.411601068674728	50.4890560138408	1	1	1.00024443901247	FALSE	0.795672592272742
ENST00000403853	0.471725256899454	36.2520230252458	1	1	1	FALSE	0.799127072608856
ENST00000403888	0.973946503309621	0.112790249629505	2	2	2.00760913513392	FALSE	0.985503712198103
ENST00000403952	0.179896019600269	128.645151650433	1	1	1	FALSE	0.795672592272742
ENST00000404034	0.3191334808669	208.983279184787	2	2	3.00195655837164	FALSE	0.795672592272742
ENST00000404049	0.100674488427238	409.790233307175	2	2	2	FALSE	0.795672592272742
ENST00000404125	0.501786792982782	30.0879153142064	2	1	1	FALSE	0.803437314782536
ENST00000404162	0.409066070101313	51.1697640053012	1	1	1.00073367571533	FALSE	0.795672592272742
ENST00000404168	0.65830866520084	34.4341835592692	1	1	6	FALSE	0.871793152452929
ENST00000404190	0.92500897450098	1.87770507264393	3	3	4	FALSE	0.965824517208187
ENST00000404191	0.343146241061646	440.427035306826	3	3	7.00342465753425	FALSE	0.795672592272742
ENST00000404220	0.213922547033546	114.761053180225	1	1	1	FALSE	0.795672592272742
ENST00000404234	NA	NA	NA	NA	NA	NA	NA
ENST00000404249	0.82224484006723	11.3953560035688	3	3	4.00918415331966	FALSE	0.913972390925825
ENST00000404276	0.185643957424212	265.105218340205	2	2	2	FALSE	0.795672592272742
ENST00000404286	0.261761794386137	208.562339386681	2	2	3.00736015701668	FALSE	0.795672592272742
ENST00000404301	0.469877679220382	36.615028012625	1	1	1	FALSE	0.798942673437028
ENST00000404338	0.360236683080336	64.6607814821945	1	1	1	FALSE	0.795672592272742
ENST00000404354	0.857263358697016	4.8305930424579	3	2	2.00036674816626	FALSE	0.930810237100859
ENST00000404366	0.956158680876983	1.13161778390452	4	4	11	FALSE	0.978634757813425
ENST00000404450	0.434320121513659	257.377256000278	4	4	7	FALSE	0.797539910803219
ENST00000404459	0.00683518062748456	4953.01030623416	4	4	10.0007343042467	FALSE	0.795672592272742
ENST00000404464	0.630858951861245	79.2860219369986	4	4	8	FALSE	0.86062225634357
ENST00000404488	0.409278766429409	79.7345629647194	2	2	2	FALSE	0.795672592272742
ENST00000404525	0.385816935813991	57.3662319161309	1	1	1	FALSE	0.795672592272742
ENST00000404537	0.505250894436375	2356.38874359238	13	13	104.006971251081	FALSE	0.805338369659552
ENST00000404547	0.46993526898719	36.6022791296427	1	1	1.0014684287812	FALSE	0.798942673437028
ENST00000404621	0.23503283778035	909.831958969786	8	8	11.0129853429528	FALSE	0.795672592272742
ENST00000404699	0.646605452984748	29.0968673722252	1	1	2	FALSE	0.867365063936348
ENST00000404739	0.113229980358307	381.072043601241	2	2	2	FALSE	0.795672592272742
ENST00000404752	0.223940329877789	1053.48405293282	6	6	11	FALSE	0.795672592272742
ENST00000404754	0.195422374270558	270.962616277751	2	2	3	FALSE	0.795672592272742
ENST00000404826	0.156608806867423	516.695913045944	5	4	4	FALSE	0.795672592272742
ENST00000404843	0.703876776795458	4.95648919292899	1	1	1	FALSE	0.8868789979052
ENST00000404885	0.272011342172672	93.086478228012	1	1	1	FALSE	0.795672592272742
ENST00000404898	0.0510766220434486	531.065237732035	2	2	2	FALSE	0.795672592272742
ENST00000404938	0.65014259924977	420.191904865566	9	8	52.0003671521234	FALSE	0.869406377820281
ENST00000404971	0.622767347614723	11.7845854448821	1	1	1.00122339124052	FALSE	0.857033982964919
ENST00000404989	0.963352359084455	0.00138105936619871	1	1	1	FALSE	0.980533257063799
ENST00000405002	0.285460439792449	137.311738880396	2	2	2	FALSE	0.795672592272742
ENST00000405006	0.601950656839852	170.856422022137	8	7	10	FALSE	0.84742844148606
ENST00000405009	0.238183625326582	105.430237105209	1	1	1.000366703337	FALSE	0.795672592272742
ENST00000405018	0.146376308292851	582.319040300697	4	4	4.00061120212546	FALSE	0.795672592272742
ENST00000405159	0.463079799745705	195.559313982277	3	3	5.00380183170157	FALSE	0.798942673437028
ENST00000405201	0.23503283778035	909.831958969786	8	8	11.0129853429528	FALSE	0.795672592272742
ENST00000405222	0.374765176686058	60.4716979779044	1	1	1	FALSE	0.795672592272742
ENST00000405237	0.429048839687329	437.030348474952	5	5	11	FALSE	0.797402919536018
ENST00000405243	NA	NA	NA	NA	NA	NA	NA
ENST00000405300	0.312429528435757	104.911593251939	2	2	2	FALSE	0.795672592272742
ENST00000405309	0.627691730153639	42.502479395937	3	3	4.00244594470284	FALSE	0.859092434205863
ENST00000405315	0.690507664014053	22.2052209763214	2	2	2	FALSE	0.88297641046382
ENST00000405322	0.970582902744078	0.234414632620468	3	3	3	FALSE	0.984143552997784
ENST00000405356	0.372942593675152	60.9826272354925	2	1	1	FALSE	0.795672592272742
ENST00000405402	0.893193885895042	16.7899568707179	3	3	14.0402087851889	FALSE	0.951215225141191
ENST00000405413	0.0281793584272181	3373.42970009713	7	7	10.000978832742	FALSE	0.795672592272742
ENST00000405420	0.432768789992848	45.1854321856663	1	1	1	FALSE	0.797402919536018
ENST00000405460	0.717830767738843	139.050846188014	18	17	18.0004891022041	FALSE	0.892251499610561
ENST00000405486	0.362727077441878	63.9331701994812	1	1	1	FALSE	0.795672592272742
ENST00000405510	0.146376308292851	582.319040300697	4	4	4.00061120212546	FALSE	0.795672592272742
ENST00000405523	0.375753603860011	751.747572009238	8	8	16.0003667481663	FALSE	0.795672592272742
ENST00000405535	0.267798498458194	386.218150233958	4	4	5.00244534658453	FALSE	0.795672592272742
ENST00000405581	0.622767347614723	11.7845854448821	1	1	1.00122339124052	FALSE	0.857033982964919
ENST00000405591	0.753980771662284	2.48979569268506	1	1	1	FALSE	0.904809224997343
ENST00000405633	0.659405421837014	8.22834120008098	1	1	1	FALSE	0.871793152452929
ENST00000405640	0.0582663988381482	1593.34866727929	5	5	6.00024443901247	FALSE	0.795672592272742
ENST00000405659	0.773539162648048	12.8554556559884	2	2	4.00122354092744	FALSE	0.905904883533903
ENST00000405717	0.215548141614899	147.974335573531	2	2	2	FALSE	0.795672592272742
ENST00000405731	0.0768664324854281	468.035174329702	2	2	2	FALSE	0.795672592272742
ENST00000405755	0.789174543139778	1.38568253745848	1	1	1	FALSE	0.906810919033217
ENST00000405822	0.0767475137528211	510.179093960993	6	4	4.00073345150326	FALSE	0.795672592272742
ENST00000405837	0.343247293340207	69.7129162708334	2	1	1	FALSE	0.795672592272742
ENST00000405846	0.237159949034527	105.811064712956	1	1	1	FALSE	0.795672592272742
ENST00000405853	0.857291024140548	4.93536521025227	1	1	2	FALSE	0.930810237100859
ENST00000405876	0.794717417202733	115.316436136329	10	10	26.0055113613806	FALSE	0.907496969208647
ENST00000405912	0.69896686137994	20.8278126466694	2	2	2.00012230919765	FALSE	0.8868789979052
ENST00000405925	0.577304654146385	237.863211533368	7	5	13.0022004889976	FALSE	0.834908286179009
ENST00000405931	0.971069211477515	0.435452565176242	6	6	7.00232323183708	FALSE	0.984274655907952
ENST00000405975	0.601950656839852	170.856422022137	8	7	10	FALSE	0.84742844148606
ENST00000406005	0.262836985981896	289.477037289667	2	2	6.0004888182818	FALSE	0.795672592272742
ENST00000406039	0.956130024562337	0.357609582944131	2	2	2.01792789539031	FALSE	0.978634757813425
ENST00000406043	0.249492991693243	499.786267730516	5	5	6.00697665601245	FALSE	0.795672592272742
ENST00000406058	0.691882183762796	5.73527705996807	1	1	1	FALSE	0.883096058268475
ENST00000406076	0.366429691231374	62.8104255761074	1	1	1	FALSE	0.795672592272742
ENST00000406134	0.020989165133296	925.489303249888	2	2	2.000366703337	FALSE	0.795672592272742
ENST00000406189	0.492941756442971	31.8020481118057	1	1	1.0013460597161	FALSE	0.801869262013547
ENST00000406226	0.223940329877789	1053.48405293282	6	6	11	FALSE	0.795672592272742
ENST00000406230	0.25051149455336	192.979738788631	2	2	2	FALSE	0.795672592272742
ENST00000406236	0.469877679220382	36.615028012625	1	1	1	FALSE	0.798942673437028
ENST00000406245	0.58780722660816	16.0560608501554	1	1	1	FALSE	0.840114839935514
ENST00000406256	0.747296858449128	23.4103480442312	1	1	3	FALSE	0.90327575733312
ENST00000406263	0.904686259586854	2.13600836899953	2	2	2.0002447381302	FALSE	0.95721453736266
ENST00000406323	0.397957104011901	302.193659923058	4	4	4.00354713168386	FALSE	0.795672592272742
ENST00000406363	0.175522455944522	130.49782585398	1	1	1	FALSE	0.795672592272742
ENST00000406369	0.776528850507869	1.73006637762753	1	1	1	FALSE	0.906510092625755
ENST00000406374	0.956130024562337	0.357609582944131	2	2	2.01792789539031	FALSE	0.978634757813425
ENST00000406384	0.690715417862827	6.62110336548813	1	1	2	FALSE	0.88297641046382
ENST00000406385	0.20717348634482	483.986819107788	3	3	4	FALSE	0.795672592272742
ENST00000406427	0.629204279782538	3091.21881642836	15	15	282.079469942489	FALSE	0.86015454736329
ENST00000406432	0.418787945708416	446.640668969597	5	5	8.00721985042408	FALSE	0.795672592272742
ENST00000406438	0.491564677031687	32.1189334561864	1	1	1	FALSE	0.800797893293569
ENST00000406449	0.359022899783816	184.633043777812	3	3	3.00183621006243	FALSE	0.795672592272742
ENST00000406470	0.478477690763834	47.4369608481054	1	1	2.003182374541	FALSE	0.799127072608856
ENST00000406477	0.963352359084455	0.00138105936619871	1	1	1	FALSE	0.980533257063799
ENST00000406482	0.941051786081719	0.872714510968949	3	3	3	FALSE	0.971978370600837
ENST00000406520	0.364303546316009	63.4731603107995	2	1	1.00012220457045	FALSE	0.795672592272742
ENST00000406548	0.286442523168768	88.1142409099813	1	1	1	FALSE	0.795672592272742
ENST00000406549	0.783056275619362	1.56892848113146	1	1	1.00220480156786	FALSE	0.906810919033217
ENST00000406555	0.902404233953954	3.37668386003021	2	2	5.00085605967959	FALSE	0.956171347093291
ENST00000406566	0.0660557326955602	964.399542246249	2	2	3.00919673677274	FALSE	0.795672592272742
ENST00000406606	0.269991055062987	93.8202617973956	1	1	1.00012220457045	FALSE	0.795672592272742
ENST00000406610	0.128071160097028	598.505907800274	4	4	4	FALSE	0.795672592272742
ENST00000406651	0.403492792940861	66.6046648578231	2	2	2	FALSE	0.795672592272742
ENST00000406725	0.181962926182976	784.415168646332	6	6	8.00354845070941	FALSE	0.795672592272742
ENST00000406787	0.753184469629144	2.52022969743372	1	1	1	FALSE	0.904809224997343
ENST00000406799	0.392306371979088	55.6074168512444	1	1	1	FALSE	0.795672592272742
ENST00000406818	0.374765176686058	60.4716979779044	1	1	1	FALSE	0.795672592272742
ENST00000406846	0.175864301958871	130.351692703911	1	1	1	FALSE	0.795672592272742
ENST00000406852	0.178618537169925	147.00379314622	1	1	2	FALSE	0.795672592272742
ENST00000406856	0.181962926182976	784.415168646332	6	6	8.00354845070941	FALSE	0.795672592272742
ENST00000406869	0.358675095946023	149.00183283827	2	2	3.00061132167747	FALSE	0.795672592272742
ENST00000406875	0.321607647295018	76.4805408678232	1	1	1	FALSE	0.795672592272742
ENST00000406895	0.622383207803341	33.2686847069779	2	2	2.00012220457045	FALSE	0.857033982964919
ENST00000406921	0.554113397474344	86.0837842214415	5	4	4.00012223444567	FALSE	0.826940708020923
ENST00000406938	0.559023650656398	79.4876776363941	3	3	3.00997224933827	FALSE	0.82892143612274
ENST00000406941	0.361032550221612	64.426277022185	1	1	1	FALSE	0.795672592272742
ENST00000406957	NA	NA	NA	NA	NA	NA	NA
ENST00000406958	0.833202174762014	30.4808290644782	9	9	10.0003667481663	FALSE	0.918725513709954
ENST00000406969	0.136958485513721	278.401645118284	1	1	1.00012220457045	FALSE	0.795672592272742
ENST00000407006	0.965998085337891	5.70450780534534	3	3	53.0003666137113	FALSE	0.980969731117876
ENST00000407022	0.343247293340207	69.7129162708334	2	1	1	FALSE	0.795672592272742
ENST00000407029	0.716281163603062	36.0553609623208	4	4	6.00820120093461	FALSE	0.89126756719082
ENST00000407038	0.374765176686058	60.4716979779044	1	1	1	FALSE	0.795672592272742
ENST00000407073	0.382662803955092	58.2558167958857	1	1	1	FALSE	0.795672592272742
ENST00000407075	0.223677210232104	110.944749130661	1	1	1	FALSE	0.795672592272742
ENST00000407079	0.030860658692299	840.869871905007	2	2	2	FALSE	0.795672592272742
ENST00000407188	0.495161764208136	53.9826824545353	2	2	2	FALSE	0.80223381206782
ENST00000407192	0.185297964793804	126.372397073024	1	1	1	FALSE	0.795672592272742
ENST00000407215	0.708918636625814	59.2537789447765	4	4	7.0045307277152	FALSE	0.888115808865474
ENST00000407217	0.595094308232881	15.0959408850352	1	1	1	FALSE	0.844298560879602
ENST00000407230	0.485085845996128	33.4361778187083	1	1	1	FALSE	0.799250168250152
ENST00000407298	0.822182251424152	20.2070090031707	1	1	6.05256678567032	FALSE	0.913972390925825
ENST00000407315	0.403398618545663	52.6014308259413	1	1	1	FALSE	0.795672592272742
ENST00000407322	0.469877679220382	36.615028012625	1	1	1	FALSE	0.798942673437028
ENST00000407325	0.415040737215545	1117.78800796348	5	4	47	FALSE	0.795672592272742
ENST00000407327	0.423098607978294	47.57406221794	1	1	1	FALSE	0.795672592272742
ENST00000407332	0.363143866741132	63.8043256342724	1	1	1	FALSE	0.795672592272742
ENST00000407426	0.360539446076822	64.5706040071593	2	1	1	FALSE	0.795672592272742
ENST00000407433	NA	NA	NA	NA	NA	NA	NA
ENST00000407461	0.292698453943735	85.9784638846773	1	1	1	FALSE	0.795672592272742
ENST00000407472	0.0582663988381482	1593.34866727929	5	5	6.00024443901247	FALSE	0.795672592272742
ENST00000407479	0.00590696623863507	5561.62956951027	5	5	11	FALSE	0.795672592272742
ENST00000407482	0.351049001497475	867.052294675041	1	1	15	FALSE	0.795672592272742
ENST00000407540	0.23303247160146	312.537564188791	4	4	4.000366703337	FALSE	0.795672592272742
ENST00000407559	0.831083174590141	14.6770381842954	3	3	8	FALSE	0.917521206103564
ENST00000407564	0.3657724241104	115.498736382323	2	2	3.00342717258262	FALSE	0.795672592272742
ENST00000407587	0.829514722690582	39.8353747671555	10	10	15.0006110527238	FALSE	0.91665968473316
ENST00000407595	0.149933008614523	141.655115692509	1	1	1.00540606954171	FALSE	0.795672592272742
ENST00000407609	0.426940211642052	390.824537534668	3	3	16	FALSE	0.796808256398054
ENST00000407644	0.775944231407865	1.74796277666462	1	1	1	FALSE	0.906464484104426
ENST00000407654	NA	NA	NA	NA	NA	NA	NA
ENST00000407661	0.374765176686058	60.4716979779044	1	1	1	FALSE	0.795672592272742
ENST00000407673	0.218006102307098	113.089316881855	1	1	1	FALSE	0.795672592272742
ENST00000407689	0.295884245202333	84.8327211690404	1	1	1.00048899755501	FALSE	0.795672592272742
ENST00000407690	0.181329958958093	267.220222136822	2	2	2	FALSE	0.795672592272742
ENST00000407714	0.818993238140206	28.3197494908672	2	2	8	FALSE	0.913972390925825
ENST00000407721	0.00776852848073206	7982.42470389224	5	4	17	FALSE	0.795672592272742
ENST00000407811	0.222246564888348	111.512036147721	1	1	1	FALSE	0.795672592272742
ENST00000407817	0.898167580491491	3.07759900415115	3	2	3	FALSE	0.953825435414889
ENST00000407818	0.39649656359981	54.4697805335516	1	1	1	FALSE	0.795672592272742
ENST00000407859	0.941051786081719	0.872714510968949	3	3	3	FALSE	0.971978370600837
ENST00000407879	0.174690371602961	285.326127822941	1	1	2.0002444091409	FALSE	0.795672592272742
ENST00000407906	0.478477690763834	47.4369608481054	1	1	2.003182374541	FALSE	0.799127072608856
ENST00000407925	0.385816935813991	57.3662319161309	1	1	1	FALSE	0.795672592272742
ENST00000407970	0.461064665453753	39.4452772012423	2	2	2	FALSE	0.798942673437028
ENST00000407997	0.533554446269683	24.2531356191109	1	1	1	FALSE	0.81918985221955
ENST00000408038	0.169929620428919	132.782491912347	1	1	1	FALSE	0.795672592272742
ENST00000408041	0.130760526034302	585.076778455691	2	2	4	FALSE	0.795672592272742
ENST00000408042	0.977333658461439	0.236739757691972	5	3	9	FALSE	0.986787043519453
ENST00000408888	0.368653907191466	90.3753833294276	2	2	2	FALSE	0.795672592272742
ENST00000408894	NA	NA	NA	NA	NA	NA	NA
ENST00000408901	0.686286560834475	35.7573893355951	2	2	3	FALSE	0.881484155986126
ENST00000408910	0.498942401697047	620.60104578661	5	5	39	FALSE	0.803112386021681
ENST00000408918	0.506594001249024	43.0264109908698	2	2	2.00061124694377	FALSE	0.805396786517965
ENST00000408923	0.174921942261478	130.752623642087	1	1	1	FALSE	0.795672592272742
ENST00000408948	0.20215601344256	119.438952090366	1	1	1	FALSE	0.795672592272742
ENST00000408978	0.0991998522173521	2528.53544388609	10	10	14	FALSE	0.795672592272742
ENST00000408989	0.498942401697047	620.60104578661	5	5	39	FALSE	0.803112386021681
ENST00000409001	NA	NA	NA	NA	NA	NA	NA
ENST00000409006	0.365556838995279	63.0968149778921	1	1	1	FALSE	0.795672592272742
ENST00000409007	0.834360074237966	6.21105526969792	2	2	2.00012220457045	FALSE	0.919452619521829
ENST00000409010	0.366704083062042	62.7671512631536	1	1	1	FALSE	0.795672592272742
ENST00000409012	0.383858644823852	193.373695388212	3	3	4.00012220457045	FALSE	0.795672592272742
ENST00000409013	0.485366704761026	106.214434374977	3	3	3	FALSE	0.799250168250152
ENST00000409016	0.554850539575329	20.8225515054568	1	1	1.00024443901247	FALSE	0.826940708020923
ENST00000409018	0.155092046798334	139.405992070007	1	1	1	FALSE	0.795672592272742
ENST00000409029	0.572273798000562	23.4042467371886	1	1	2	FALSE	0.833611228643137
ENST00000409030	0.788353158261493	1.40652609139334	1	1	1	FALSE	0.906810919033217
ENST00000409044	0.0991998522173521	2528.53544388609	10	10	14	FALSE	0.795672592272742
ENST00000409049	0.00249750194338927	4045.93486513906	5	5	6	FALSE	0.757020589062881
ENST00000409063	0.678407568414226	6.69399891791903	2	1	1	FALSE	0.879524687118148
ENST00000409064	NA	NA	NA	NA	NA	NA	NA
ENST00000409069	0.140492889761815	145.997466770975	1	1	1.00085605967959	FALSE	0.795672592272742
ENST00000409074	0.349258519869086	67.795290739031	1	1	1.00441934691873	FALSE	0.795672592272742
ENST00000409079	0.454517203713156	40.0699757113927	1	1	1	FALSE	0.798942673437028
ENST00000409087	0.764625381189565	2.10704536020432	1	1	1	FALSE	0.905323170220437
ENST00000409090	0.550740187476179	87.845402508211	3	3	4.00110091743119	FALSE	0.825686541786666
ENST00000409096	0.354185849076209	301.768961096841	4	4	5.00330682770537	FALSE	0.795672592272742
ENST00000409101	NA	NA	NA	NA	NA	NA	NA
ENST00000409109	0.839305953415794	20.9548052890526	5	5	12	FALSE	0.921008302863349
ENST00000409120	0.245114190690238	163.150451406701	2	2	2	FALSE	0.795672592272742
ENST00000409125	0.0504016691970706	6895.39413009774	4	3	28.0031800391389	FALSE	0.795672592272742
ENST00000409133	0.29711845131088	84.4344025373036	1	1	1	FALSE	0.795672592272742
ENST00000409134	0.326543032891432	217.470987274491	2	2	8	FALSE	0.795672592272742
ENST00000409137	0.417410142775733	48.9955993477995	1	1	1.00036701737216	FALSE	0.795672592272742
ENST00000409161	0.168452050812795	293.577060463345	2	2	2.00048887802493	FALSE	0.795672592272742
ENST00000409164	0.519807965948985	52.4049467902244	2	2	2	FALSE	0.811942773583038
ENST00000409174	0.211515411546902	238.783961435216	2	2	2	FALSE	0.795672592272742
ENST00000409176	NA	NA	NA	NA	NA	NA	NA
ENST00000409177	0.340985539806915	70.4251766488856	1	1	1.00024443901247	FALSE	0.795672592272742
ENST00000409192	0.109852250556429	10973.0559932482	2	2	82	FALSE	0.795672592272742
ENST00000409197	0.962558483703045	1.18163464790421	1	1	9.03979855054662	FALSE	0.980530076005193
ENST00000409214	0.53699091488048	42.7155575216661	2	2	2	FALSE	0.819955134192363
ENST00000409220	0.788353158261493	1.40652609139334	1	1	1	FALSE	0.906810919033217
ENST00000409229	0.277767497577864	389.440007193905	4	4	8.0006118453255	FALSE	0.795672592272742
ENST00000409237	0.326675549809794	74.6864038443597	1	1	1.00012232415902	FALSE	0.795672592272742
ENST00000409238	0.14430311903991	190.155758532596	2	2	2	FALSE	0.795672592272742
ENST00000409240	0.278814381890058	90.6855689825031	1	1	1	FALSE	0.795672592272742
ENST00000409251	0.825969643900424	8.01948983602896	2	2	3	FALSE	0.915283608969192
ENST00000409257	0.53507934538623	24.0404069188223	1	1	1	FALSE	0.819955134192363
ENST00000409262	0.425898480865648	46.8722189871789	1	1	1	FALSE	0.796240148235523
ENST00000409273	0.279535747212122	6404.70499817293	34	31	98.0040373110337	FALSE	0.795672592272742
ENST00000409295	0.223716423962834	110.871645252516	1	1	1	FALSE	0.795672592272742
ENST00000409300	0.550046615409251	89.0124158469862	2	2	5	FALSE	0.825009438550932
ENST00000409308	0.753103015133166	2.52195257650961	1	1	1.00036674816626	FALSE	0.904809224997343
ENST00000409309	0.319367914680745	77.1782487790398	2	1	1	FALSE	0.795672592272742
ENST00000409311	0.189079702241892	266.234767362142	3	2	2	FALSE	0.795672592272742
ENST00000409323	0.189983692295628	264.54592019799	1	1	2	FALSE	0.795672592272742
ENST00000409328	0.321737887004008	76.4311626121009	1	1	1.00048995590397	FALSE	0.795672592272742
ENST00000409358	0.355164236717042	136.6165837024	1	1	3.00048875855327	FALSE	0.795672592272742
ENST00000409364	0.708070651161383	4.70342972126794	1	1	1	FALSE	0.888009899824931
ENST00000409366	0.0294491141344237	709.868688797837	4	3	3	FALSE	0.795672592272742
ENST00000409373	0.0733590170778065	1955.47374067887	4	4	11.0048905734197	FALSE	0.795672592272742
ENST00000409379	0.104579838338155	1333.96416998608	7	7	7.00440855884085	FALSE	0.795672592272742
ENST00000409380	0.438130480413771	43.8845284092092	1	1	1	FALSE	0.798909915790881
ENST00000409382	0.764625381189565	2.10704536020432	1	1	1	FALSE	0.905323170220437
ENST00000409383	0.320221330582654	341.880034510301	2	2	5	FALSE	0.795672592272742
ENST00000409387	0.277767497577864	389.440007193905	4	4	8.0006118453255	FALSE	0.795672592272742
ENST00000409402	0.137681863415099	147.376587348887	1	1	1	FALSE	0.795672592272742
ENST00000409411	0.212686314064687	262.412310231727	3	2	3.00085658407153	FALSE	0.795672592272742
ENST00000409413	0.665740962636549	7.69370316025336	1	1	1	FALSE	0.872935083693578
ENST00000409417	0.278006222735161	144.206187127686	2	2	2.00012220457045	FALSE	0.795672592272742
ENST00000409425	0.550046615409251	89.0124158469862	2	2	5	FALSE	0.825009438550932
ENST00000409438	0.278814381890058	90.6855689825031	1	1	1	FALSE	0.795672592272742
ENST00000409448	0.252150862129466	795.021863267041	3	3	9	FALSE	0.795672592272742
ENST00000409455	0.883515412352319	7.4361588520871	1	1	6	FALSE	0.945570182166799
ENST00000409457	0.583384801640121	16.634911904493	1	1	1	FALSE	0.837319988699049
ENST00000409463	0.554850539575329	20.8225515054568	1	1	1.00024443901247	FALSE	0.826940708020923
ENST00000409474	0.565860085402488	195.830485287344	3	3	14	FALSE	0.83181643029239
ENST00000409478	NA	NA	NA	NA	NA	NA	NA
ENST00000409494	0.972352502586374	0.067964800853014	2	2	2	FALSE	0.98487695820506
ENST00000409504	0.665240227189623	319.029061996173	2	2	26	FALSE	0.872935083693578
ENST00000409512	0.410172651623308	78.7748502660213	3	3	3.00208217811599	FALSE	0.795672592272742
ENST00000409520	0.29711845131088	84.4344025373036	1	1	1	FALSE	0.795672592272742
ENST00000409539	0.399719640835862	110.397902018422	3	3	4	FALSE	0.795672592272742
ENST00000409540	0.554850539575329	20.8225515054568	1	1	1.00024443901247	FALSE	0.826940708020923
ENST00000409544	0.703030545943188	21.252919654207	2	2	2.00012221950623	FALSE	0.8868789979052
ENST00000409548	0.933829292969271	1.05131109624558	1	1	2.0002444091409	FALSE	0.968263203666523
ENST00000409562	0.245114190690238	163.150451406701	3	2	2	FALSE	0.795672592272742
ENST00000409567	0.278814381890058	90.6855689825031	1	1	1	FALSE	0.795672592272742
ENST00000409582	0.0294491141344237	709.868688797837	4	3	3	FALSE	0.795672592272742
ENST00000409588	0.412966778815566	50.1370557636004	1	1	1	FALSE	0.795672592272742
ENST00000409592	0.520796681547834	76.5904264641885	3	3	3	FALSE	0.812225946082227
ENST00000409593	0.624608107489777	72.508615522788	3	3	6.00281360545789	FALSE	0.857625788822284
ENST00000409598	NA	NA	NA	NA	NA	NA	NA
ENST00000409613	0.471568959666833	36.0962742437138	1	1	1	FALSE	0.799127072608856
ENST00000409619	0.840192005982236	41.2117264534582	15	15	17.00887046414	FALSE	0.921535780122041
ENST00000409625	0.649777036661641	9.09736816071742	2	1	1	FALSE	0.869093894994749
ENST00000409631	NA	NA	NA	NA	NA	NA	NA
ENST00000409638	0.45817496086203	173.59615357283	5	5	5	FALSE	0.798942673437028
ENST00000409641	0.349223352808228	67.9258510775365	1	1	1	FALSE	0.795672592272742
ENST00000409642	0.572273798000562	23.4042467371886	1	1	2	FALSE	0.833611228643137
ENST00000409651	0.0294491141344237	709.868688797837	4	3	3	FALSE	0.795672592272742
ENST00000409660	0.6575553916385	26.3265336269944	3	2	2	FALSE	0.871793152452929
ENST00000409675	0.155092046798334	139.405992070007	1	1	1	FALSE	0.795672592272742
ENST00000409678	0.40668116232052	51.7630711281173	1	1	1.00183643486778	FALSE	0.795672592272742
ENST00000409679	0.763725623814818	2.13699928093952	1	1	1	FALSE	0.905323170220437
ENST00000409680	NA	NA	NA	NA	NA	NA	NA
ENST00000409687	0.52046948710291	42.6873334261986	2	2	2.00649789266229	FALSE	0.812225946082227
ENST00000409689	0.868359898110746	5.93783712861855	3	3	3	FALSE	0.936614661571293
ENST00000409696	0.20269906005632	229.807107713469	1	1	1	FALSE	0.795672592272742
ENST00000409702	0.417410142775733	48.9955993477995	1	1	1.00036701737216	FALSE	0.795672592272742
ENST00000409709	0.840192005982236	41.2117264534582	15	15	17.00887046414	FALSE	0.921535780122041
ENST00000409714	NA	NA	NA	NA	NA	NA	NA
ENST00000409724	0.264903199656752	1569.66198853153	2	2	33	FALSE	0.795672592272742
ENST00000409736	0.169969085316523	142.764669555154	2	2	2	FALSE	0.795672592272742
ENST00000409740	0.438130480413771	43.8845284092092	1	1	1	FALSE	0.798909915790881
ENST00000409741	0.413904002964135	171.864090721801	3	3	7.0006118453255	FALSE	0.795672592272742
ENST00000409744	0.0294491141344237	709.868688797837	4	3	3	FALSE	0.795672592272742
ENST00000409746	0.251344944367722	100.548642718089	2	1	1	FALSE	0.795672592272742
ENST00000409749	0.757842116547056	76.8934833023923	1	1	27	FALSE	0.905323170220437
ENST00000409754	0.883515412352319	7.4361588520871	1	1	6	FALSE	0.945570182166799
ENST00000409762	0.0294491141344237	709.868688797837	4	3	3	FALSE	0.795672592272742
ENST00000409765	NA	NA	NA	NA	NA	NA	NA
ENST00000409777	0.354185849076209	301.768961096841	4	4	5.00330682770537	FALSE	0.795672592272742
ENST00000409789	0.477412592972269	55.1405439881954	3	2	3	FALSE	0.799127072608856
ENST00000409799	0.320685016456012	140.13137732084	1	1	3	FALSE	0.795672592272742
ENST00000409806	0.676019510494135	6.88232326767666	1	1	1	FALSE	0.878730887513209
ENST00000409807	0.340985539806915	70.4251766488856	1	1	1.00024443901247	FALSE	0.795672592272742
ENST00000409811	0.00726795250344192	1488.26564509622	3	3	4.000733406674	FALSE	0.795672592272742
ENST00000409812	0.385908394036196	57.3555040178918	1	1	1	FALSE	0.795672592272742
ENST00000409813	0.776217156312092	20.0662030056093	5	5	5.00024443901247	FALSE	0.906510092625755
ENST00000409816	0.405111061215732	216.433666126276	4	4	5.00110091743119	FALSE	0.795672592272742
ENST00000409837	0.426216568996628	46.7954587996892	1	1	1	FALSE	0.796240148235523
ENST00000409848	0.903061920910865	2.20760166238007	2	2	2	FALSE	0.95642243972546
ENST00000409849	0.509737331539223	99.3858747837481	3	3	3.00048899755501	FALSE	0.807597303338655
ENST00000409851	0.517240022567489	33.5076671689728	2	2	2.00024443901247	FALSE	0.810891970204453
ENST00000409853	0.673891267027857	7.03351803050782	1	1	1.00097979179424	FALSE	0.87758688403392
ENST00000409858	0.536890595420334	29.7810885799372	2	2	2	FALSE	0.819955134192363
ENST00000409872	0.789841673231538	37.8146353505113	6	6	7	FALSE	0.906810919033217
ENST00000409876	0.572273798000562	23.4042467371886	1	1	2	FALSE	0.833611228643137
ENST00000409882	NA	NA	NA	NA	NA	NA	NA
ENST00000409894	NA	NA	NA	NA	NA	NA	NA
ENST00000409904	0.607419372208582	15.9417829790739	1	1	2	FALSE	0.849589852022668
ENST00000409907	0.879802175341609	40.1472122081403	3	3	29	FALSE	0.943955138178207
ENST00000409918	0.0958015342429814	406.255497736751	2	2	2	FALSE	0.795672592272742
ENST00000409920	0.264406054943045	95.7995989546982	1	1	1	FALSE	0.795672592272742
ENST00000409921	0.264903199656752	1569.66198853153	2	2	33	FALSE	0.795672592272742
ENST00000409931	0.798145721596512	6.96523099720707	2	2	2	FALSE	0.90781183340278
ENST00000409936	0.31404029629319	78.8963778311632	2	1	1.00036746692798	FALSE	0.795672592272742
ENST00000409941	0.123895742330061	630.899729472221	4	4	4.00367242012486	FALSE	0.795672592272742
ENST00000409946	NA	NA	NA	NA	NA	NA	NA
ENST00000409947	0.292065820131018	110.931806591802	2	2	2.00024470818549	FALSE	0.795672592272742
ENST00000409965	0.426216568996628	46.7954587996892	1	1	1	FALSE	0.796240148235523
ENST00000409991	0.839305953415794	20.9548052890526	5	5	12	FALSE	0.921008302863349
ENST00000409994	0.109852250556429	10973.0559932482	2	2	82	FALSE	0.795672592272742
ENST00000410001	0.662285785818002	21.8741702708769	2	2	2	FALSE	0.87224845880375
ENST00000410003	0.381421692513831	58.5973297667666	1	1	1	FALSE	0.795672592272742
ENST00000410009	0.329348577159595	1244.2424993919	2	2	32	FALSE	0.795672592272742
ENST00000410011	0.883515412352319	7.4361588520871	1	1	6	FALSE	0.945570182166799
ENST00000410020	0.0294491141344237	709.868688797837	4	3	3	FALSE	0.795672592272742
ENST00000410022	0.834847631295071	9.80958156364911	3	3	4	FALSE	0.91951339116506
ENST00000410041	0.0294491141344237	709.868688797837	4	3	3	FALSE	0.795672592272742
ENST00000410043	0.753103015133166	2.52195257650961	1	1	1.00036674816626	FALSE	0.904809224997343
ENST00000410055	0.203422036597438	340.03063311526	1	1	3	FALSE	0.795672592272742
ENST00000410056	0.413904002964135	171.864090721801	3	3	7.0006118453255	FALSE	0.795672592272742
ENST00000410057	NA	NA	NA	NA	NA	NA	NA
ENST00000410067	0.659405421837014	8.22834120008098	1	1	1	FALSE	0.871793152452929
ENST00000410069	NA	NA	NA	NA	NA	NA	NA
ENST00000410075	0.242947281786358	103.645484860965	1	1	1.00012221950623	FALSE	0.795672592272742
ENST00000410087	0.0011993412097856	6847.13850308998	6	6	11.0004894765389	FALSE	0.467400402899302
ENST00000410092	0.137681863415099	147.376587348887	1	1	1	FALSE	0.795672592272742
ENST00000410095	0.471568959666833	36.0962742437138	1	1	1	FALSE	0.799127072608856
ENST00000410103	0.127260069385302	152.3133291947	1	1	1.00024452867099	FALSE	0.795672592272742
ENST00000411419	0.904835878087123	2.46453483206827	2	2	3	FALSE	0.95721453736266
ENST00000411471	0.280139084141289	89.776608585203	1	1	1.15354227021333	FALSE	0.795672592272742
ENST00000411503	0.175522455944522	130.49782585398	1	1	1	FALSE	0.795672592272742
ENST00000411543	0.45122934035886	40.8148130931183	1	1	1	FALSE	0.798942673437028
ENST00000411582	0.37415338546214	60.643313358798	1	1	1	FALSE	0.795672592272742
ENST00000411637	0.369259361552914	260.31144302052	5	5	5	FALSE	0.795672592272742
ENST00000411641	0.159257108134928	561.866690475217	1	1	4	FALSE	0.795672592272742
ENST00000411653	0.136135010949701	442.967735530345	4	4	5	FALSE	0.795672592272742
ENST00000411689	0.475767535640285	35.3887362831549	1	1	1	FALSE	0.799127072608856
ENST00000411767	0.416002759450078	685.827141029738	8	7	17.0013444145686	FALSE	0.795672592272742
ENST00000411789	0.0484337344834616	861.814916255359	4	3	3	FALSE	0.795672592272742
ENST00000411829	0.297806254953102	677.295215738528	8	8	11.0078348101688	FALSE	0.795672592272742
ENST00000411850	0.654904251858252	8.60745401683375	1	1	1	FALSE	0.871021465308157
ENST00000411864	0.133018690475624	149.580050135253	1	1	1	FALSE	0.795672592272742
ENST00000411934	0.419153500729276	120.868713705866	1	1	3	FALSE	0.795672592272742
ENST00000412011	0.863246405805707	4.46255165265717	2	2	2	FALSE	0.933831467617563
ENST00000412050	0.218804757256433	222.809880757383	1	1	2.00760549558391	FALSE	0.795672592272742
ENST00000412052	0.0259742389693716	1456.9871273363	1	1	4	FALSE	0.795672592272742
ENST00000412104	0.152448783377359	140.589473397592	1	1	1	FALSE	0.795672592272742
ENST00000412145	0.984285167637973	0.0887769327335827	4	4	4	FALSE	0.990311255187869
ENST00000412148	NA	NA	NA	NA	NA	NA	NA
ENST00000412217	NA	NA	NA	NA	NA	NA	NA
ENST00000412232	0.837821386353485	14.6564560239359	6	5	6.01177410782079	FALSE	0.920267652589913
ENST00000412271	NA	NA	NA	NA	NA	NA	NA
ENST00000412272	NA	NA	NA	NA	NA	NA	NA
ENST00000412304	0.553425163465247	63.0166798988541	3	3	3.00012220457045	FALSE	0.826940708020923
ENST00000412331	0.277763569804473	91.1105073590347	1	1	1	FALSE	0.795672592272742
ENST00000412366	0.0981062883493868	1462.39153812358	6	6	8.00048899755501	FALSE	0.795672592272742
ENST00000412389	0.37415338546214	60.643313358798	1	1	1	FALSE	0.795672592272742
ENST00000412423	0.651765868699945	45.7049679571259	2	2	3	FALSE	0.869701276566939
ENST00000412507	0.593325275819944	15.2453216101558	1	1	1.00061132167747	FALSE	0.842840737573843
ENST00000412566	0.398630412192527	130.116401834687	2	2	8.01445433190218	FALSE	0.795672592272742
ENST00000412584	NA	NA	NA	NA	NA	NA	NA
ENST00000412615	0.477001770673207	36.8508405046963	2	1	2	FALSE	0.799127072608856
ENST00000412661	0.325473345847823	75.2479736355146	1	1	1	FALSE	0.795672592272742
ENST00000412715	NA	NA	NA	NA	NA	NA	NA
ENST00000412726	0.0566252272271606	575.510932558825	2	2	2	FALSE	0.795672592272742
ENST00000412742	0.572525618950468	18.1698151644988	1	1	1	FALSE	0.833611228643137
ENST00000412770	0.215877594960591	234.004250498796	2	2	2.00110079784262	FALSE	0.795672592272742
ENST00000412830	0.497163354456398	57.2877042910422	2	2	2	FALSE	0.802901746955395
ENST00000412844	0.724711060349489	61.1484509993235	3	3	10	FALSE	0.894251751688713
ENST00000412899	0.684738919446198	6.22907684218416	1	1	1	FALSE	0.881360859499769
ENST00000412910	0.716051056620207	85.2378002905477	4	4	9.00024443901247	FALSE	0.89126756719082
ENST00000412920	0.427380351980785	69.8209669166829	2	2	2.000366703337	FALSE	0.797122228532592
ENST00000412923	0.541692773482013	22.9316946732061	1	1	1	FALSE	0.821381645655667
ENST00000412964	0.488662670319658	155.232350452481	3	3	5	FALSE	0.799250168250152
ENST00000413009	0.189080339661362	138.001441693203	2	2	2	FALSE	0.795672592272742
ENST00000413040	NA	NA	NA	NA	NA	NA	NA
ENST00000413052	0.220487820215649	228.514215849118	3	3	3.00012218963832	FALSE	0.795672592272742
ENST00000413302	0.192257367083052	430.734306788778	3	3	4.00048884815337	FALSE	0.795672592272742
ENST00000413384	0.0152802195614596	1805.37260074482	4	4	4.00171322726216	FALSE	0.795672592272742
ENST00000413427	0.0915748479012262	427.225459294393	2	2	2	FALSE	0.795672592272742
ENST00000413440	0.54269789509391	1417.58875855805	1	1	71.0090420332356	FALSE	0.821426073690873
ENST00000413465	0.857519167112125	4.61748429472145	2	2	2	FALSE	0.930810237100859
ENST00000413473	0.965373009326843	0.120509697022262	3	3	3.0002444091409	FALSE	0.980760304425603
ENST00000413539	0.0294491141344237	709.868688797837	4	3	3	FALSE	0.795672592272742
ENST00000413543	0.347191369199231	68.1833829970947	1	1	1	FALSE	0.795672592272742
ENST00000413608	0.354658303011234	132.421673429264	3	3	4.00379284219714	FALSE	0.795672592272742
ENST00000413632	0.591774323537707	15.5319577516718	1	1	1	FALSE	0.841777221092327
ENST00000413642	0.348234311337257	68.2256463427909	1	1	1	FALSE	0.795672592272742
ENST00000413648	0.000236359139428322	20352.0838093988	22	21	23.0001222045705	FALSE	0.170012207125968
ENST00000413692	0.141900402235399	926.866461820672	6	6	8.01853929615509	FALSE	0.795672592272742
ENST00000413716	NA	NA	NA	NA	NA	NA	NA
ENST00000413795	0.786564514642933	1.45239588852427	2	1	1	FALSE	0.906810919033217
ENST00000413811	NA	NA	NA	NA	NA	NA	NA
ENST00000413817	0.389230221155586	166.207579889988	2	2	4.00636397013829	FALSE	0.795672592272742
ENST00000413916	0.437675782460989	43.9938085411108	1	1	1.000366703337	FALSE	0.798755375002394
ENST00000413982	0.91018909256591	1.85112240578782	2	2	2	FALSE	0.959723192841606
ENST00000413996	0.171394931266105	288.380131426621	1	1	2.00048887802493	FALSE	0.795672592272742
ENST00000413998	0.115116544597598	736.14266901552	4	4	5.00012218963832	FALSE	0.795672592272742
ENST00000414028	0.265728378815871	808.507225216866	5	5	11.0001222045705	FALSE	0.795672592272742
ENST00000414043	0.349280940866119	513.196510681873	3	3	11.053464093299	FALSE	0.795672592272742
ENST00000414099	0.544965093223321	101.031653643403	4	4	4.0008559700101	FALSE	0.82161072388744
ENST00000414160	0.0819156819481534	1089.76295806258	4	4	5	FALSE	0.795672592272742
ENST00000414170	0.601564892452506	177.596495458671	3	3	9	FALSE	0.847396998146461
ENST00000414179	0.521181036538286	26.4605826938952	1	1	1	FALSE	0.812262682365054
ENST00000414217	0.191227427490836	791.823453500071	5	5	8.00232556683013	FALSE	0.795672592272742
ENST00000414241	0.360438011220333	64.4859111319717	1	1	1.00012218963832	FALSE	0.795672592272742
ENST00000414250	0.464427839896916	116.062574541227	2	2	3	FALSE	0.798942673437028
ENST00000414262	NA	NA	NA	NA	NA	NA	NA
ENST00000414284	0.11015821538945	544.177452055021	2	2	3	FALSE	0.795672592272742
ENST00000414302	0.637322157530751	10.2967329803712	1	1	1	FALSE	0.863350305762185
ENST00000414305	0.685897765659095	443.691185188476	7	7	48	FALSE	0.881360859499769
ENST00000414307	NA	NA	NA	NA	NA	NA	NA
ENST00000414563	0.715143230151841	4.30067756173639	1	1	1.00012220457045	FALSE	0.89126756719082
ENST00000414626	0.985549481637762	0.0465078893178584	4	3	3.00195751604968	FALSE	0.991217735550735
ENST00000414645	0.927252773644068	13.3376488999728	5	5	25.0024485805941	FALSE	0.966085539148405
ENST00000414689	0.219126950390495	112.710632156197	1	1	1	FALSE	0.795672592272742
ENST00000414691	0.675809652479122	6.8909808489704	1	1	1	FALSE	0.878730887513209
ENST00000414700	0.329565285165368	73.9573840456434	1	1	1	FALSE	0.795672592272742
ENST00000414705	0.37299343779277	60.9696310559124	1	1	1.00012220457045	FALSE	0.795672592272742
ENST00000414716	0.204727928570254	1464.00357049322	13	13	14.0178963931448	FALSE	0.795672592272742
ENST00000414729	0.309214540931867	80.0941657871966	1	1	1	FALSE	0.795672592272742
ENST00000414749	0.182146044642814	304.474544517855	3	3	3.01306446531808	FALSE	0.795672592272742
ENST00000414773	0.345606499371386	320.216792758614	6	4	7.00048917695977	FALSE	0.795672592272742
ENST00000414849	0.620846103744982	12.0339617649273	1	1	1	FALSE	0.856186699350197
ENST00000414871	0.150767020838157	141.343228415772	1	1	1	FALSE	0.795672592272742
ENST00000415045	0.6410957089031	9.92370985265089	1	1	1	FALSE	0.86562517020771
ENST00000415149	0.651660451777372	8.92511199687583	1	1	1	FALSE	0.869701276566939
ENST00000415155	0.921436891124721	6.2481600800244	2	2	13	FALSE	0.964507181596146
ENST00000415165	0.529314750197226	25.0135815708869	1	1	1	FALSE	0.816913838761946
ENST00000415183	0.152873742300225	1028.92459762927	5	5	8	FALSE	0.795672592272742
ENST00000415217	0.182872371101214	5814.4384266185	10	10	56.0543228241088	FALSE	0.795672592272742
ENST00000415229	0.213413086231952	114.951210472017	1	1	1	FALSE	0.795672592272742
ENST00000415287	0.169730925200354	466.070280256557	2	2	4.00024443901247	FALSE	0.795672592272742
ENST00000415300	0.156477252992969	138.802748714765	1	1	1	FALSE	0.795672592272742
ENST00000415309	0.537982925273341	56.1668657077827	1	1	4	FALSE	0.820118729326574
ENST00000415428	0.84112964999862	4.91611082449809	2	2	2.00024449877751	FALSE	0.922341701582215
ENST00000415432	0.197587629812539	121.307540369413	1	1	1	FALSE	0.795672592272742
ENST00000415516	NA	NA	NA	NA	NA	NA	NA
ENST00000415576	0.156497170231577	138.789300954468	1	1	1.00024452867099	FALSE	0.795672592272742
ENST00000415593	0.0830564637335584	175.133555754013	1	1	1.00220480156786	FALSE	0.795672592272742
ENST00000415676	0.665835480828424	7.69339979318019	1	1	1	FALSE	0.872935083693578
ENST00000415680	NA	NA	NA	NA	NA	NA	NA
ENST00000415690	0.405425801945654	52.1015340640302	1	1	1	FALSE	0.795672592272742
ENST00000415783	0.323562718632222	75.8141820186334	1	1	1.00012224938875	FALSE	0.795672592272742
ENST00000415784	0.570816879328097	23.1506217189797	2	2	2	FALSE	0.833611228643137
ENST00000415822	0.078606547056717	485.067398345345	5	2	2.00061132167747	FALSE	0.795672592272742
ENST00000415876	0.695520115599441	5.4909208969389	1	1	1	FALSE	0.884725621235383
ENST00000415912	0.471416116997808	36.3229624495545	1	1	1	FALSE	0.799127072608856
ENST00000415913	0.734683479336878	16.7984229186993	2	2	2	FALSE	0.898526965268022
ENST00000415954	0.801052388954791	35.5811396535094	5	5	8	FALSE	0.908608680033763
ENST00000415969	0.142026462541724	303.263071171492	2	2	2.00085588028578	FALSE	0.795672592272742
ENST00000416007	0.613365112519178	12.8782228444923	1	1	1	FALSE	0.853616991609181
ENST00000416074	0.376901587917257	104.135734445769	2	2	3.00244678248104	FALSE	0.795672592272742
ENST00000416135	0.224922557299089	110.462520996771	1	1	1	FALSE	0.795672592272742
ENST00000416149	0.323562718632222	75.8141820186334	1	1	1.00012224938875	FALSE	0.795672592272742
ENST00000416165	0.716050837465858	54.1326588362253	2	2	11	FALSE	0.89126756719082
ENST00000416219	0.640779112053391	140.406407886168	10	9	9.00036682296575	FALSE	0.865369018654283
ENST00000416240	0.318918100279596	77.3323589291301	1	1	1	FALSE	0.795672592272742
ENST00000416284	NA	NA	NA	NA	NA	NA	NA
ENST00000416288	0.543894001420062	705.366165813199	6	6	26.0099035463538	FALSE	0.82161072388744
ENST00000416333	0.0565817076215703	6732.16195842334	2	2	32	FALSE	0.795672592272742
ENST00000416370	0.17010404556368	1049.93350088848	4	4	8.00036706227823	FALSE	0.795672592272742
ENST00000416379	0.134641630608154	148.806703674523	1	1	1	FALSE	0.795672592272742
ENST00000416441	0.150391508413659	280.49012357563	2	2	2.00134559581097	FALSE	0.795672592272742
ENST00000416568	0.77212512503508	20.9738380202327	3	3	4.00012220457045	FALSE	0.905323170220437
ENST00000416594	0.69184677059225	33.7882602352149	4	4	5	FALSE	0.883096058268475
ENST00000416614	0.334873618880442	72.3096452208578	1	1	1	FALSE	0.795672592272742
ENST00000416649	0.288334549875208	87.387875104703	1	1	1.00024443901247	FALSE	0.795672592272742
ENST00000416682	NA	NA	NA	NA	NA	NA	NA
ENST00000416691	0.55463160250269	42.5112231701954	2	2	2	FALSE	0.826940708020923
ENST00000416740	0.659405421837014	8.22834120008098	1	1	1	FALSE	0.871793152452929
ENST00000416767	0.0892793489543127	2897.2277903983	7	6	18.0630856806792	FALSE	0.795672592272742
ENST00000416793	0.257476923097203	217.028321950051	3	3	3.00097847358121	FALSE	0.795672592272742
ENST00000416795	0.625016023606405	11.5293861102272	1	1	1	FALSE	0.857879441309222
ENST00000416848	0.320679972252204	489.55714774221	1	1	12.0044042084659	FALSE	0.795672592272742
ENST00000417060	0.49006168483819	32.3800645185326	1	1	1	FALSE	0.800060022975875
ENST00000417069	0.788454409500242	32.9293812598391	2	2	8	FALSE	0.906810919033217
ENST00000417074	0.812105414792222	75.9945781486761	1	1	21	FALSE	0.912425800439791
ENST00000417209	NA	NA	NA	NA	NA	NA	NA
ENST00000417226	0.413639972711309	97.4357013563048	3	3	3	FALSE	0.795672592272742
ENST00000417245	0.351248826979259	689.261579329995	6	6	13.01288095956	FALSE	0.795672592272742
ENST00000417257	0.734697305251778	3.23401094788314	1	1	1.00813108291241	FALSE	0.898526965268022
ENST00000417329	NA	NA	NA	NA	NA	NA	NA
ENST00000417368	0.122209742787911	557.146425201087	2	2	4	FALSE	0.795672592272742
ENST00000417379	0.449483980324983	167.473133107299	4	4	6.02076210630293	FALSE	0.798942673437028
ENST00000417393	0.108950120059842	201.078571711068	2	2	2.00637736586027	FALSE	0.795672592272742
ENST00000417439	0.95228499964955	4.49082831951635	6	6	31	FALSE	0.976826480697156
ENST00000417507	NA	NA	NA	NA	NA	NA	NA
ENST00000417564	0.79277626107559	17.8859873912874	4	4	5	FALSE	0.907496969208647
ENST00000417625	0.331177794849898	73.4565271574752	1	1	1	FALSE	0.795672592272742
ENST00000417626	NA	NA	NA	NA	NA	NA	NA
ENST00000417647	0.387934417482133	83.4492922376292	2	2	2	FALSE	0.795672592272742
ENST00000417689	0.216210926737821	233.373407665311	2	2	2	FALSE	0.795672592272742
ENST00000417700	0.690715417862827	6.62110336548813	1	1	2	FALSE	0.88297641046382
ENST00000417775	0.622328871595965	11.8684520349832	1	1	1.00012220457045	FALSE	0.857033982964919
ENST00000417996	0.898643126009699	3.81707180767941	4	4	4.00024443901247	FALSE	0.954038935147283
ENST00000418019	NA	NA	NA	NA	NA	NA	NA
ENST00000418030	0.766192237706147	62.5768438344299	6	5	12.0103016924209	FALSE	0.905323170220437
ENST00000418097	0.740137541959694	70.1164458009088	6	6	9	FALSE	0.900363314067574
ENST00000418109	0.496238937121881	309.807919482576	8	8	9.00048905734197	FALSE	0.802724019831557
ENST00000418212	0.400960384755677	53.2718409114821	1	1	1	FALSE	0.795672592272742
ENST00000418232	0.700637540831615	134.165075559475	8	8	14.0050147524957	FALSE	0.8868789979052
ENST00000418234	0.813500243905035	8.72428898149847	3	3	3.00195769587157	FALSE	0.91267027688018
ENST00000418261	0.616409117210346	12.5310638339887	1	1	1	FALSE	0.853759175340081
ENST00000418331	0.326996946861024	74.7646602336556	2	1	1	FALSE	0.795672592272742
ENST00000418333	0.747321621811163	2.75970412069937	1	1	1.00024443901247	FALSE	0.90327575733312
ENST00000418356	0.691862489872583	59.4082596615517	3	3	5	FALSE	0.883096058268475
ENST00000418458	0.847024244499235	7.39407002071603	3	3	3	FALSE	0.925307294425381
ENST00000418464	0.681633065996863	52.1056695125429	3	3	5	FALSE	0.880026031253878
ENST00000418476	0.336013996493025	198.199281437959	4	4	4.00012220457045	FALSE	0.795672592272742
ENST00000418526	0.764790520229886	2.1016817777082	1	1	1	FALSE	0.905323170220437
ENST00000418533	0.385816935813991	57.3662319161309	1	1	1	FALSE	0.795672592272742
ENST00000418590	0.0862518712726428	596.219223590601	3	3	3.00159099253457	FALSE	0.795672592272742
ENST00000418653	0.541763790052382	22.914624190891	1	1	1	FALSE	0.821381645655667
ENST00000418664	0.188650884233132	267.029659485772	2	2	2	FALSE	0.795672592272742
ENST00000418703	0.581377533344678	79.0120828785404	3	3	5	FALSE	0.836039771264925
ENST00000418736	0.612228125929944	40.8580046936316	3	3	3.00871496181903	FALSE	0.8524695424341
ENST00000418761	0.428139922822565	46.3223347138839	1	1	1	FALSE	0.797397460421085
ENST00000418791	0.19502712303947	259.442496710415	2	2	2	FALSE	0.795672592272742
ENST00000419022	0.3424795756856	69.9735119309983	1	1	1	FALSE	0.795672592272742
ENST00000419119	0.908260922888287	12.8129583991525	6	6	14	FALSE	0.958653485119263
ENST00000419127	0.91141265236721	5.63956126849204	2	2	13	FALSE	0.959891570955109
ENST00000419131	NA	NA	NA	NA	NA	NA	NA
ENST00000419198	0.504493113915618	29.4339239011056	1	1	1	FALSE	0.804965889315873
ENST00000419234	0.477474343126987	35.0257932661885	1	1	1	FALSE	0.799127072608856
ENST00000419291	0.0484337344834616	861.814916255359	4	3	3	FALSE	0.795672592272742
ENST00000419292	0.138339963800341	2841.84186053048	2	2	19	FALSE	0.795672592272742
ENST00000419307	0.416236583202814	451.791977481848	5	5	11	FALSE	0.795672592272742
ENST00000419336	0.37415338546214	60.643313358798	1	1	1	FALSE	0.795672592272742
ENST00000419354	NA	NA	NA	NA	NA	NA	NA
ENST00000419445	0.693541148710344	5.60031959806092	1	1	1	FALSE	0.883689983036813
ENST00000419482	0.960328015002364	0.00189527972518669	1	1	1	FALSE	0.980087850702001
ENST00000419488	0.320353581123717	76.8766124988508	2	1	1	FALSE	0.795672592272742
ENST00000419504	0.228353954352429	260.199990958044	3	3	3.00110049869206	FALSE	0.795672592272742
ENST00000419506	0.265728378815871	808.507225216866	5	5	11.0001222045705	FALSE	0.795672592272742
ENST00000419517	0.332962952998247	99.0070103268607	2	2	2	FALSE	0.795672592272742
ENST00000419585	0.456115018663045	82.7284096114138	3	3	3.00012229423994	FALSE	0.798942673437028
ENST00000419594	0.0822560560226309	655.400530979343	3	2	2	FALSE	0.795672592272742
ENST00000419602	0.616409117210346	12.5310638339887	1	1	1	FALSE	0.853759175340081
ENST00000419625	0.215143911083283	388.321394055912	3	3	5	FALSE	0.795672592272742
ENST00000419632	0.460808516096265	38.5916010726634	1	1	1	FALSE	0.798942673437028
ENST00000419673	0.37634781618348	60.0226927800391	1	1	1	FALSE	0.795672592272742
ENST00000419706	0.242750936089013	103.715966019922	1	1	1	FALSE	0.795672592272742
ENST00000419716	NA	NA	NA	NA	NA	NA	NA
ENST00000419776	0.359416479627056	132.512014223236	1	1	3	FALSE	0.795672592272742
ENST00000419783	0.143687409700187	219.725220418951	2	2	2	FALSE	0.795672592272742
ENST00000419867	0.176398889336047	130.142825985378	1	1	1.000366703337	FALSE	0.795672592272742
ENST00000420055	0.432038338227807	45.3595714337426	1	1	1	FALSE	0.797402919536018
ENST00000420101	0.677163278219645	7.87648135906841	1	1	2	FALSE	0.878746752441819
ENST00000420124	0.149482200728529	1068.51827140439	6	6	7.00268966592441	FALSE	0.795672592272742
ENST00000420173	0.454149093202963	40.1537484262825	1	1	1	FALSE	0.798942673437028
ENST00000420175	0.707864416531709	42.9894808047062	5	5	6.00097775604987	FALSE	0.888009899824931
ENST00000420246	0.857519167112125	4.61748429472145	2	2	2	FALSE	0.930810237100859
ENST00000420247	0.127268074352996	868.338491923067	5	5	5	FALSE	0.795672592272742
ENST00000420323	0.899791221261637	19.7807057227625	19	18	22	FALSE	0.954589115501962
ENST00000420326	0.459746783304726	139.330535285408	3	3	4	FALSE	0.798942673437028
ENST00000420353	NA	NA	NA	NA	NA	NA	NA
ENST00000420377	0.551745091526647	24.7987975645084	1	1	2.00024449877751	FALSE	0.82592219583225
ENST00000420450	0.395234663958298	728.911311846277	5	5	21.0036702635777	FALSE	0.795672592272742
ENST00000420468	0.0998035790099766	166.020428268053	1	1	1.00441826215022	FALSE	0.795672592272742
ENST00000420504	0.741688164660552	3.00640117667824	1	1	1.00404858299595	FALSE	0.900363314067574
ENST00000420541	0.41005298519425	50.8891555774524	1	1	1.00012220457045	FALSE	0.795672592272742
ENST00000420542	0.242293107168238	1134.48279751758	4	4	12.0077064220183	FALSE	0.795672592272742
ENST00000420554	0.341163428614923	194.88347933349	1	1	3	FALSE	0.795672592272742
ENST00000420581	0.470627227930135	47.2232693896355	2	2	2	FALSE	0.799127072608856
ENST00000420607	0.371760085925967	61.3239514167615	1	1	1	FALSE	0.795672592272742
ENST00000420622	0.509993925406857	28.5280292336491	1	1	1.000366703337	FALSE	0.807597303338655
ENST00000420652	0.189367474382664	124.720362170591	1	1	1.00269574807009	FALSE	0.795672592272742
ENST00000420732	0.542629753963553	508.141778426007	1	1	20	FALSE	0.821426073690873
ENST00000420764	0.57677766400788	74.4797035374414	4	4	4.00048895273671	FALSE	0.834908286179009
ENST00000420781	0.247592506202612	101.922754052508	1	1	1.00012241400416	FALSE	0.795672592272742
ENST00000420843	0.348815162237999	67.9974732723964	1	1	1	FALSE	0.795672592272742
ENST00000420910	0.461095961428216	38.5644669690322	1	1	1.00085616438356	FALSE	0.798942673437028
ENST00000420927	0.831685511662226	7.47559852536041	3	3	3.00012226433549	FALSE	0.917649389943876
ENST00000420936	0.892410399914344	3.20043807623543	1	1	3	FALSE	0.950751999908744
ENST00000420986	0.394694568302279	54.9542107372661	2	1	1	FALSE	0.795672592272742
ENST00000420993	0.808278439034796	6.21441202351671	2	2	2	FALSE	0.911257801236982
ENST00000420995	0.472722603143317	51.5327806168839	2	2	2	FALSE	0.799127072608856
ENST00000420999	NA	NA	NA	NA	NA	NA	NA
ENST00000421017	0.265608854545533	220.222017858035	1	1	1	FALSE	0.795672592272742
ENST00000421050	0.804213673835185	8.81059971539121	2	2	2.00012220457045	FALSE	0.910228815025457
ENST00000421054	0.357297113211478	65.5254167209222	1	1	1	FALSE	0.795672592272742
ENST00000421062	0.647514080802788	9.24474807805291	1	1	1	FALSE	0.867753262016649
ENST00000421063	0.560586573347524	93.5242025689562	4	4	4	FALSE	0.829357685645543
ENST00000421093	0.0868978706992711	1074.62598158631	5	5	5.00955955072963	FALSE	0.795672592272742
ENST00000421097	0.258385600761084	1385.07779120724	4	4	18.0063569682152	FALSE	0.795672592272742
ENST00000421138	0.12822144496063	2369.1611211217	9	9	15.0083261907677	FALSE	0.795672592272742
ENST00000421182	0.755616866570456	2.42813468579256	1	1	1	FALSE	0.904809224997343
ENST00000421196	0.40456382776289	570.33499675478	1	1	13	FALSE	0.795672592272742
ENST00000421244	0.759564618011478	13.9924944575454	3	3	3.00874825956953	FALSE	0.905323170220437
ENST00000421259	0.23303247160146	312.537564188791	4	4	4.000366703337	FALSE	0.795672592272742
ENST00000421365	0.300148285823149	83.4663524318408	1	1	1	FALSE	0.795672592272742
ENST00000421367	NA	NA	NA	NA	NA	NA	NA
ENST00000421369	0.763896893645458	2.13176668283157	1	1	1	FALSE	0.905323170220437
ENST00000421412	0.243754134314516	138.999646057067	2	2	2	FALSE	0.795672592272742
ENST00000421419	0.29182555502207	204.94007383246	1	1	1	FALSE	0.795672592272742
ENST00000421544	0.786564514642933	1.45239588852427	2	1	1	FALSE	0.906810919033217
ENST00000421553	0.93322370045601	1.70973010794949	1	1	9	FALSE	0.968263203666523
ENST00000421586	0.691862489872583	59.4082596615517	3	3	5	FALSE	0.883096058268475
ENST00000421587	NA	NA	NA	NA	NA	NA	NA
ENST00000421646	0.399409739074715	174.184392838525	3	3	4	FALSE	0.795672592272742
ENST00000421670	0.820570493889004	9.8788582984624	2	2	4	FALSE	0.913972390925825
ENST00000421678	0.967990600373424	3.71189506812812	4	4	33.0140342238089	FALSE	0.982614556009043
ENST00000421699	0.11699952548712	157.344826898905	1	1	1.00012220457045	FALSE	0.795672592272742
ENST00000421743	NA	NA	NA	NA	NA	NA	NA
ENST00000421745	0.315739195136874	78.3661375904645	2	1	1	FALSE	0.795672592272742
ENST00000421755	0.237854727836522	126.456012293207	2	2	2	FALSE	0.795672592272742
ENST00000421756	0.458776521111772	39.1032237307394	1	1	1	FALSE	0.798942673437028
ENST00000421769	0.783447883541589	20.0777992990424	2	2	4.00330275229358	FALSE	0.906810919033217
ENST00000421804	0.482582349942693	33.9512508765072	1	1	1	FALSE	0.799250168250152
ENST00000421807	0.619073865421161	12.2313204151839	1	1	1.00012220457045	FALSE	0.854932421215413
ENST00000421975	0.602462994981658	160.901349521939	5	5	11.0003668528154	FALSE	0.847577835112439
ENST00000421999	0.223431562441112	206.13329208076	2	2	2	FALSE	0.795672592272742
ENST00000422063	0.478477690763834	47.4369608481054	1	1	2.003182374541	FALSE	0.799127072608856
ENST00000422265	0.397743835100298	918.975888540595	3	3	26	FALSE	0.795672592272742
ENST00000422287	0.384940149659674	57.6269849567781	1	1	1.00012220457045	FALSE	0.795672592272742
ENST00000422354	0.395181527476399	54.7592663310097	1	1	1	FALSE	0.795672592272742
ENST00000422392	0.702303021295519	5.05864327199145	1	1	1	FALSE	0.8868789979052
ENST00000422424	0.203610755795252	118.85508544449	1	1	1	FALSE	0.795672592272742
ENST00000422425	0.897395611147921	4.04799128448717	6	6	6	FALSE	0.953233870886819
ENST00000422441	0.173164381750135	131.533615955102	1	1	1.00085605967959	FALSE	0.795672592272742
ENST00000422447	0.129558499094509	151.213216431302	1	1	1	FALSE	0.795672592272742
ENST00000422452	0.387811161584856	90.1636638938587	2	2	2.00024443901247	FALSE	0.795672592272742
ENST00000422491	0.338347642005993	379.390431634008	4	4	4.00012220457045	FALSE	0.795672592272742
ENST00000422508	0.344345959173733	490.811923747301	9	8	9.00073406497822	FALSE	0.795672592272742
ENST00000422516	0.298174833533286	901.393510891756	7	7	15.0011004986921	FALSE	0.795672592272742
ENST00000422538	0.218962593695673	3182.64777070187	4	4	32.0001222195062	FALSE	0.795672592272742
ENST00000422581	0.945337603151192	7.97238436410003	3	3	51	FALSE	0.973508051932683
ENST00000422617	0.141900402235399	926.866461820672	6	6	8.01853929615509	FALSE	0.795672592272742
ENST00000422643	0.280139084141289	89.776608585203	1	1	1.15354227021333	FALSE	0.795672592272742
ENST00000422670	0.390242969731528	56.1645156994101	1	1	1	FALSE	0.795672592272742
ENST00000422815	0.685630641875687	465.275311093937	5	5	106.022980075785	FALSE	0.881360859499769
ENST00000422840	0.433070731607241	42.0539202252284	1	1	1.0807560137457	FALSE	0.797402919536018
ENST00000422911	0.119352559934514	156.179533483721	1	1	1	FALSE	0.795672592272742
ENST00000422942	0.16300274220379	283.125369304492	2	2	2.00012220457045	FALSE	0.795672592272742
ENST00000422975	0.479718950063239	34.5500369807167	1	1	1	FALSE	0.799127072608856
ENST00000422982	0.239774688262793	184.750812537234	3	2	2.00306275096461	FALSE	0.795672592272742
ENST00000423007	0.262481809408987	96.5029059697733	1	1	1	FALSE	0.795672592272742
ENST00000423026	0.354550227051099	66.3231252824027	1	1	1	FALSE	0.795672592272742
ENST00000423034	0.0737920619006225	498.238735966505	1	1	3.0018339650324	FALSE	0.795672592272742
ENST00000423041	0.410828343636195	50.6875699417793	1	1	1	FALSE	0.795672592272742
ENST00000423061	0.957276509695392	3.25073938584581	24	19	19	FALSE	0.97873109903644
ENST00000423118	0.624269139280584	154.260116370721	10	10	11.0329149010325	FALSE	0.857505645497197
ENST00000423141	0.437013076636394	123.495723461146	2	2	3.0002444091409	FALSE	0.798755375002394
ENST00000423167	0.307892901114168	80.8104747790298	1	1	1	FALSE	0.795672592272742
ENST00000423209	0.228268969424136	244.186009081651	1	1	3	FALSE	0.795672592272742
ENST00000423245	0.0379301727302033	1399.19405533351	4	4	5	FALSE	0.795672592272742
ENST00000423258	0.719374304033566	58.6594823450278	6	6	7	FALSE	0.893191166901129
ENST00000423392	0.89282333137643	33.9369686669905	6	6	25	FALSE	0.951043361185046
ENST00000423400	0.215798108395102	327.448980914507	3	3	3.00012218963832	FALSE	0.795672592272742
ENST00000423407	0.336998437276894	71.5787044738606	1	1	1	FALSE	0.795672592272742
ENST00000423525	0.591220413598992	19.390475460621	2	2	2	FALSE	0.841164748251825
ENST00000423537	0.274619352119994	92.0493951687853	1	1	1	FALSE	0.795672592272742
ENST00000423538	0.709141862716146	4.64492037302019	1	1	1	FALSE	0.888153762417544
ENST00000423572	0.544965093223321	101.031653643403	4	4	4.0008559700101	FALSE	0.82161072388744
ENST00000423613	0.00590052650459039	3776.69215999251	6	6	7.000733406674	FALSE	0.795672592272742
ENST00000423615	0.637322157530751	10.2967329803712	1	1	1	FALSE	0.863350305762185
ENST00000423662	0.467800849617207	37.1032930846382	1	1	1	FALSE	0.798942673437028
ENST00000423665	0.69259719658353	22.4971462775731	1	1	2.01899827288428	FALSE	0.883229783227314
ENST00000423743	0.511557842110872	1576.56250338351	3	3	60.0515424107434	FALSE	0.808083373847748
ENST00000423777	0.856772015476788	4.67327776865745	1	1	2.0002444091409	FALSE	0.930810237100859
ENST00000423795	0.711117591464134	58.5327288245418	6	6	7	FALSE	0.889160762158831
ENST00000423800	0.14430311903991	190.155758532596	2	2	2	FALSE	0.795672592272742
ENST00000423854	0.763425701244049	37.3973489308265	6	5	7	FALSE	0.905323170220437
ENST00000423947	0.497034251828351	170.742221974473	5	5	5	FALSE	0.802873588278719
ENST00000423968	0.725034558255768	3.77041638632787	1	1	1	FALSE	0.894408191607912
ENST00000424014	0.343335816763553	69.7084750942621	1	1	1	FALSE	0.795672592272742
ENST00000424123	0.160309591769269	2187.69947607521	7	5	19.0328290665868	FALSE	0.795672592272742
ENST00000424158	0.273342378061507	92.6519182032725	1	1	1	FALSE	0.795672592272742
ENST00000424201	0.604278367888043	16.2565781599892	2	2	2.00171319710502	FALSE	0.848153626054014
ENST00000424225	NA	NA	NA	NA	NA	NA	NA
ENST00000424227	0.730379792292891	3.50829282261611	1	1	1	FALSE	0.897188433616267
ENST00000424248	0.749368453295667	14.1384163454967	2	2	2	FALSE	0.904227326871275
ENST00000424273	0.446305888294136	197.786701937495	3	3	5	FALSE	0.798942673437028
ENST00000424301	0.41402666145821	49.8597177572348	1	1	1	FALSE	0.795672592272742
ENST00000424337	0.537238359445094	23.533800964298	1	1	1.00024443901247	FALSE	0.819955134192363
ENST00000424352	0.724392952543469	3.76773890720335	1	1	1	FALSE	0.894251751688713
ENST00000424362	0.789440937007579	1.36781368700766	1	1	1.00073367571533	FALSE	0.906810919033217
ENST00000424406	0.391095320157013	55.9252045653478	1	1	1.00257258360897	FALSE	0.795672592272742
ENST00000424424	0.961246682235326	0.219306872057584	2	2	2.00024443901247	FALSE	0.980403005573165
ENST00000424441	0.013565513880491	2237.18618522737	4	4	5.00269508759035	FALSE	0.795672592272742
ENST00000424463	0.567848886283559	18.8344395182037	1	1	1	FALSE	0.833370598273866
ENST00000424469	0.769650631239623	1.92504091894301	1	1	1	FALSE	0.905323170220437
ENST00000424479	0.945337603151192	7.97238436410003	3	3	51	FALSE	0.973508051932683
ENST00000424550	0.552407178833758	225.529353430909	4	4	18	FALSE	0.826369151052036
ENST00000424564	0.31948229164141	77.1401403067533	2	1	1	FALSE	0.795672592272742
ENST00000424570	0.616409117210346	12.5310638339887	1	1	1	FALSE	0.853759175340081
ENST00000424591	0.0985291872795402	437.38877547218	3	3	3	FALSE	0.795672592272742
ENST00000424646	0.405425801945654	52.1015340640302	1	1	1	FALSE	0.795672592272742
ENST00000424679	0.211129279891909	220.563672850305	2	2	3.00024443901247	FALSE	0.795672592272742
ENST00000424712	0.0765383980029923	450.43495026779	2	2	2	FALSE	0.795672592272742
ENST00000424747	0.933780434244958	3.90799142101265	3	3	11.0001222195062	FALSE	0.968263203666523
ENST00000424781	0.141900402235399	926.866461820672	6	6	8.01853929615509	FALSE	0.795672592272742
ENST00000424785	0.554288921578835	604.014481482038	2	2	27	FALSE	0.826940708020923
ENST00000424811	0.41360070144286	49.9708042483583	1	1	1	FALSE	0.795672592272742
ENST00000424834	0.586676365866307	16.1796871730361	1	1	1	FALSE	0.839737712164934
ENST00000424936	0.437513078074498	58.2237190803834	1	1	2.00036661371135	FALSE	0.798755375002394
ENST00000425013	0.40764224840199	51.5110835844718	1	1	1	FALSE	0.795672592272742
ENST00000425018	0.843007892256623	7.81441696661968	3	3	3.000366703337	FALSE	0.923436207065559
ENST00000425042	0.363925484509931	277.792871947645	4	4	5.00036661371135	FALSE	0.795672592272742
ENST00000425054	0.530330472866277	319.543541195859	1	1	13	FALSE	0.816913838761946
ENST00000425167	0.699569612292683	72.4899053034671	6	6	9.00097811468395	FALSE	0.8868789979052
ENST00000425231	0.360949491944983	100.862199933778	2	2	2.00097847358121	FALSE	0.795672592272742
ENST00000425278	NA	NA	NA	NA	NA	NA	NA
ENST00000425340	0.642809370207537	627.690786219682	10	10	106.015398164207	FALSE	0.865688904701204
ENST00000425394	0.781890041984143	11.1115010467576	2	2	2	FALSE	0.906810919033217
ENST00000425453	0.159511130621895	1537.93474770673	5	5	24.0055033951581	FALSE	0.795672592272742
ENST00000425468	0.336580875141103	174.90096280284	3	3	3	FALSE	0.795672592272742
ENST00000425478	0.266836449540346	180.225216988302	2	1	2	FALSE	0.795672592272742
ENST00000425508	0.425462765300422	46.8967341469121	1	1	1.00048953616448	FALSE	0.796240148235523
ENST00000425599	0.733143466680488	19.5549423862107	2	2	3	FALSE	0.897995409978615
ENST00000425615	0.632711148102219	10.7561697282032	1	1	1	FALSE	0.861470847668014
ENST00000425687	0.810548098327165	37.2908018444537	5	5	12	FALSE	0.9121899022001
ENST00000425690	0.359022899783816	184.633043777812	3	3	3.00183621006243	FALSE	0.795672592272742
ENST00000425719	0.0674858855063423	658.231363056554	2	2	2	FALSE	0.795672592272742
ENST00000425752	0.497034251828351	170.742221974473	5	5	5	FALSE	0.802873588278719
ENST00000425876	0.277763930277307	240.74401846454	3	3	4	FALSE	0.795672592272742
ENST00000425897	0.20215601344256	119.438952090366	1	1	1	FALSE	0.795672592272742
ENST00000425898	0.623152857157568	36.4936392365882	3	3	3.00146826428655	FALSE	0.857094380521249
ENST00000426034	0.266391883882046	157.4239778731	2	2	2	FALSE	0.795672592272742
ENST00000426086	0.481727109541705	34.132639100061	1	1	1.00012220457045	FALSE	0.799127072608856
ENST00000426126	NA	NA	NA	NA	NA	NA	NA
ENST00000426151	0.314508355431273	166.543593448917	3	3	3.00012224938875	FALSE	0.795672592272742
ENST00000426287	0.336998437276894	71.5787044738606	1	1	1	FALSE	0.795672592272742
ENST00000426395	0.301902522130905	82.8855060556508	1	1	1	FALSE	0.795672592272742
ENST00000426455	0.263973606949436	354.389645523602	3	3	4	FALSE	0.795672592272742
ENST00000426496	0.218881307811614	230.827143765965	3	2	2	FALSE	0.795672592272742
ENST00000426523	0.536865482974659	88.8576549330155	4	4	4.00428989852482	FALSE	0.819955134192363
ENST00000426538	0.27812264896335	90.9765675716164	1	1	1	FALSE	0.795672592272742
ENST00000426543	0.472707506408044	52.4688139216774	2	2	2	FALSE	0.799127072608856
ENST00000426576	NA	NA	NA	NA	NA	NA	NA
ENST00000426646	0.537835887784557	40.8223608146856	1	1	2	FALSE	0.820102629686635
ENST00000426706	0.497479153078844	193.169653000535	5	5	6	FALSE	0.803112386021681
ENST00000426726	0.646657093644641	9.41671554759168	1	1	1.00122339124052	FALSE	0.867365063936348
ENST00000426855	0.377652725090424	295.836192256602	6	6	7.00195590059441	FALSE	0.795672592272742
ENST00000426861	0.799653775663335	9.33213545796303	2	2	2	FALSE	0.908037045760771
ENST00000426920	0.394964704775243	54.8339175678513	1	1	1.00195886385896	FALSE	0.795672592272742
ENST00000426995	0.361426585387327	528.722022686129	3	3	25	FALSE	0.795672592272742
ENST00000427040	NA	NA	NA	NA	NA	NA	NA
ENST00000427043	0.306753385855018	744.111610515827	3	3	11	FALSE	0.795672592272742
ENST00000427060	0.497665444941377	30.8736878619757	1	1	1	FALSE	0.803112386021681
ENST00000427112	0.815153151147944	149.652081390081	10	9	51.2404876246768	FALSE	0.913597696998513
ENST00000427159	0.598137068539	38.9190198710075	3	3	3	FALSE	0.845814902252536
ENST00000427177	0.0737920619006225	498.238735966505	1	1	3.0018339650324	FALSE	0.795672592272742
ENST00000427187	0.637322157530751	10.2967329803712	1	1	1	FALSE	0.863350305762185
ENST00000427191	0.416002759450078	685.827141029738	8	7	17.0013444145686	FALSE	0.795672592272742
ENST00000427199	0.281120881862153	751.574639389109	5	5	10	FALSE	0.795672592272742
ENST00000427363	0.882647596139623	11.626515758741	6	6	9.01188565053852	FALSE	0.945372062139337
ENST00000427383	0.330140149071188	285.604988220039	2	2	4.01067353698933	FALSE	0.795672592272742
ENST00000427414	NA	NA	NA	NA	NA	NA	NA
ENST00000427494	0.456971169127001	122.427441164105	2	2	3	FALSE	0.798942673437028
ENST00000427512	0.888702236090624	2.69818035063758	2	2	2	FALSE	0.948236427991925
ENST00000427522	0.0731152568815117	4742.71399465673	9	9	25.0898364604175	FALSE	0.795672592272742
ENST00000427534	0.792438760746149	62.6736014529247	9	9	13	FALSE	0.907496969208647
ENST00000427575	0.0745961320164992	557.298870448606	2	2	2.00269421853231	FALSE	0.795672592272742
ENST00000427660	0.538445540902471	83.9291339118591	2	2	3.00110172603746	FALSE	0.820341468242233
ENST00000427674	0.0737920619006225	498.238735966505	1	1	3.0018339650324	FALSE	0.795672592272742
ENST00000427704	0.126217808296368	360.413695814195	2	2	2.00024443901247	FALSE	0.795672592272742
ENST00000427802	0.301288036126882	83.0936166302664	1	1	1.0002446782481	FALSE	0.795672592272742
ENST00000427924	0.932210061870064	8.62901081430279	4	4	19.0062408223201	FALSE	0.968263203666523
ENST00000427926	0.708283095406074	602.610357731592	18	17	73.0067214306042	FALSE	0.888009899824931
ENST00000427978	0.0573454813968545	7425.31884628434	12	12	29.0078304529561	FALSE	0.795672592272742
ENST00000428004	0.3657724241104	115.498736382323	2	2	3.00342717258262	FALSE	0.795672592272742
ENST00000428026	0.553844044967515	67.3257323970192	4	3	3.0007333618557	FALSE	0.826940708020923
ENST00000428042	0.199369530514437	120.576235850977	1	1	1	FALSE	0.795672592272742
ENST00000428099	0.859353748753163	3.27986207616457	2	2	2.00024443901247	FALSE	0.931837597026246
ENST00000428113	0.42744198561043	46.4857534617366	1	1	1	FALSE	0.797122228532592
ENST00000428126	0.296996852261455	84.5302479451809	1	1	1	FALSE	0.795672592272742
ENST00000428135	NA	NA	NA	NA	NA	NA	NA
ENST00000428149	NA	NA	NA	NA	NA	NA	NA
ENST00000428154	0.164172308273168	397.772095754318	3	3	3.00159099253457	FALSE	0.795672592272742
ENST00000428187	0.277950822816378	1322.82139958158	5	5	20.1256193885017	FALSE	0.795672592272742
ENST00000428202	0.283597124820539	89.0681455198504	1	1	1.00073466389127	FALSE	0.795672592272742
ENST00000428209	0.949343700122999	0.489942925655967	4	3	3	FALSE	0.974932093786908
ENST00000428214	0.270198082039387	1324.33588159286	7	7	17.0003667781365	FALSE	0.795672592272742
ENST00000428216	0.572072267838451	42.7389970988398	2	2	2	FALSE	0.833611228643137
ENST00000428239	0.597981512179255	59.615124257365	3	3	3	FALSE	0.845814902252536
ENST00000428257	0.378116652860276	93.0589410343786	2	2	2	FALSE	0.795672592272742
ENST00000428278	0.482904072797175	33.8802022289355	1	1	1	FALSE	0.799250168250152
ENST00000428304	0.614763734486862	131.912084831727	2	2	7	FALSE	0.853633591521454
ENST00000428317	0.37415338546214	60.643313358798	1	1	1	FALSE	0.795672592272742
ENST00000428381	0.179696276790163	128.728214976264	1	1	1	FALSE	0.795672592272742
ENST00000428383	0.794321598949978	1.75025995256286	2	2	2	FALSE	0.907496969208647
ENST00000428386	NA	NA	NA	NA	NA	NA	NA
ENST00000428397	0.194330064560595	857.433696285425	3	3	9	FALSE	0.795672592272742
ENST00000428402	0.402823087951119	52.7954131964882	1	1	1.00110267091399	FALSE	0.795672592272742
ENST00000428468	0.306711761511597	81.3086288021506	1	1	1	FALSE	0.795672592272742
ENST00000428559	0.281274476376465	165.361584035986	2	2	2	FALSE	0.795672592272742
ENST00000428574	0.724711060349489	61.1484509993235	3	3	10	FALSE	0.894251751688713
ENST00000428600	0.715563748765745	4.27288872783445	1	1	1	FALSE	0.89126756719082
ENST00000428631	0.482171246889361	34.0348749958916	1	1	1.00024455857178	FALSE	0.799127072608856
ENST00000428695	0.475371095675925	35.4756370256017	1	1	1	FALSE	0.799127072608856
ENST00000428696	0.209429034516876	116.541855659454	1	1	1	FALSE	0.795672592272742
ENST00000428708	0.369971822144692	61.8367691035734	1	1	1	FALSE	0.795672592272742
ENST00000428746	0.160484976434971	137.023012831244	1	1	1	FALSE	0.795672592272742
ENST00000428789	0.758075674907891	12.9795132480155	2	2	2	FALSE	0.905323170220437
ENST00000428830	0.330140149071188	285.604988220039	2	2	4.01067353698933	FALSE	0.795672592272742
ENST00000428842	0.117165945682672	369.909870763385	1	1	2.00146878824969	FALSE	0.795672592272742
ENST00000428847	0.735436277625024	16.7039715335178	2	2	2	FALSE	0.899188851452611
ENST00000428878	0.321607647295018	76.4805408678232	1	1	1	FALSE	0.795672592272742
ENST00000428989	0.650447253431106	10.7132264545147	2	2	2.00257172955632	FALSE	0.869558025757158
ENST00000429045	NA	NA	NA	NA	NA	NA	NA
ENST00000429102	0.132640418606447	149.774805868038	1	1	1.00012220457045	FALSE	0.795672592272742
ENST00000429174	0.0294491141344237	709.868688797837	4	3	3	FALSE	0.795672592272742
ENST00000429178	0.202093611342779	233.394345786862	1	1	2	FALSE	0.795672592272742
ENST00000429243	0.294325083817954	85.4185848994179	1	1	1.00012220457045	FALSE	0.795672592272742
ENST00000429244	0.0988809885373085	902.041725721083	2	2	5	FALSE	0.795672592272742
ENST00000429285	0.23503283778035	909.831958969786	8	8	11.0129853429528	FALSE	0.795672592272742
ENST00000429344	0.363723642508064	63.6250337607116	1	1	1.00171358629131	FALSE	0.795672592272742
ENST00000429354	0.0120649961953583	31988.8286777665	3	3	90.0094097519247	FALSE	0.795672592272742
ENST00000429360	0.351931436527412	67.1159463482251	1	1	1.00012220457045	FALSE	0.795672592272742
ENST00000429381	0.15660037774558	138.74885771406	1	1	1	FALSE	0.795672592272742
ENST00000429383	NA	NA	NA	NA	NA	NA	NA
ENST00000429400	0.182146044642814	304.474544517855	3	3	3.01306446531808	FALSE	0.795672592272742
ENST00000429436	NA	NA	NA	NA	NA	NA	NA
ENST00000429442	0.378624830874107	59.3707675320635	1	1	1	FALSE	0.795672592272742
ENST00000429484	0.0930451881106914	169.239441212703	1	1	1	FALSE	0.795672592272742
ENST00000429544	0.679289910138058	6.60380578582921	1	1	1	FALSE	0.879776568688
ENST00000429586	0.482491414398721	140.181209545003	4	4	4	FALSE	0.799250168250152
ENST00000429602	0.0885210531291956	998.381323802134	2	2	5	FALSE	0.795672592272742
ENST00000429635	0.144040149350639	144.424964514914	1	1	1	FALSE	0.795672592272742
ENST00000429644	0.61014179004188	31.1966473476445	2	2	3	FALSE	0.851451206142546
ENST00000429677	0.464591439227378	37.8065336942767	1	1	1	FALSE	0.798942673437028
ENST00000429686	0.536865482974659	88.8576549330155	4	4	4.00428989852482	FALSE	0.819955134192363
ENST00000429687	0.583296040536761	224.546513871271	7	6	13	FALSE	0.837319988699049
ENST00000429705	0.363987985644717	63.5676782632152	1	1	1	FALSE	0.795672592272742
ENST00000429709	NA	NA	NA	NA	NA	NA	NA
ENST00000429713	0.460503326532601	38.6958049175221	1	1	1	FALSE	0.798942673437028
ENST00000429762	0.659379822374142	8.24545816779123	1	1	1.00012220457045	FALSE	0.871793152452929
ENST00000429789	0.524461040616753	148.412680032712	3	3	6	FALSE	0.813635827356197
ENST00000429837	0.616409117210346	12.5310638339887	1	1	1	FALSE	0.853759175340081
ENST00000429921	0.419153500729276	120.868713705866	1	1	3	FALSE	0.795672592272742
ENST00000429924	NA	NA	NA	NA	NA	NA	NA
ENST00000429927	0.00851916341956849	11323.7294238826	4	4	33.2791759190723	FALSE	0.795672592272742
ENST00000429964	0.781912128059614	11.3958084442149	2	2	2.0002444091409	FALSE	0.906810919033217
ENST00000429972	0.542821467914779	119.032590565915	5	5	5	FALSE	0.821426073690873
ENST00000429973	0.0892793489543127	2897.2277903983	7	6	18.0630856806792	FALSE	0.795672592272742
ENST00000430041	0.309335643102483	206.733729301513	2	2	3	FALSE	0.795672592272742
ENST00000430046	NA	NA	NA	NA	NA	NA	NA
ENST00000430070	0.333389970312713	72.7504388262678	1	1	1	FALSE	0.795672592272742
ENST00000430082	0.55940042665028	189.9433416843	3	3	8	FALSE	0.82892143612274
ENST00000430095	0.469498325298724	36.7414933248867	1	1	1.00012220457045	FALSE	0.798942673437028
ENST00000430155	0.980156028771838	0.377941942706975	4	4	6	FALSE	0.988197814505719
ENST00000430170	0.390189542008753	69.6626452572104	2	2	2	FALSE	0.795672592272742
ENST00000430223	0.310507880788985	138.83568820127	2	2	2.00318585471869	FALSE	0.795672592272742
ENST00000430224	0.189726274165222	124.526216267869	1	1	1	FALSE	0.795672592272742
ENST00000430249	0.154205730144943	288.694058111069	3	2	2	FALSE	0.795672592272742
ENST00000430265	0.457721787533865	39.3621572549555	1	1	1.00073376543965	FALSE	0.798942673437028
ENST00000430297	0.144255004077146	144.329107975189	1	1	1	FALSE	0.795672592272742
ENST00000430350	0.961246682235326	0.219306872057584	2	2	2.00024443901247	FALSE	0.980403005573165
ENST00000430352	0.847524379261896	50.6356640297635	11	11	22.0068568629852	FALSE	0.925518948366177
ENST00000430477	0.0249761129221878	4578.89982813433	5	4	13.0024443901685	FALSE	0.795672592272742
ENST00000430500	0.370431904400716	110.743105582805	2	2	3	FALSE	0.795672592272742
ENST00000430514	0.193509065741983	246.648967964854	2	2	2	FALSE	0.795672592272742
ENST00000430615	0.520024345309488	1051.12679480807	4	4	101.022980075785	FALSE	0.811942773583038
ENST00000430930	0.228353954352429	260.199990958044	3	3	3.00110049869206	FALSE	0.795672592272742
ENST00000430935	0.140840979332276	145.89171814661	1	1	1	FALSE	0.795672592272742
ENST00000431081	0.398106983711369	70.8339316784011	3	2	2	FALSE	0.795672592272742
ENST00000431156	0.843211233064758	27.4309781079044	2	2	19	FALSE	0.923436468807973
ENST00000431162	0.0552385713626733	1358.06029393023	5	5	6	FALSE	0.795672592272742
ENST00000431212	0.812642364731008	0.879664253985963	1	1	1.00036683785767	FALSE	0.912425800439791
ENST00000431232	0.862163623893443	14.1076179706045	4	4	7.00146783025299	FALSE	0.933178212181127
ENST00000431278	0.637111803033456	49.6662046980825	2	2	3	FALSE	0.863350305762185
ENST00000431350	0.38902505019527	56.4988454321878	1	1	1	FALSE	0.795672592272742
ENST00000431365	0.065458430311121	2102.6795127196	1	1	19	FALSE	0.795672592272742
ENST00000431387	0.31461199052471	78.727277612951	1	1	1	FALSE	0.795672592272742
ENST00000431469	NA	NA	NA	NA	NA	NA	NA
ENST00000431473	0.383876414120827	111.825561233552	1	1	3	FALSE	0.795672592272742
ENST00000431474	0.0500998879668604	2319.41724154089	5	5	11.0012220457045	FALSE	0.795672592272742
ENST00000431480	0.157237494359507	138.46982706907	3	1	1.00061132167747	FALSE	0.795672592272742
ENST00000431504	NA	NA	NA	NA	NA	NA	NA
ENST00000431505	0.465611072957622	37.5821773185046	1	1	1	FALSE	0.798942673437028
ENST00000431639	0.348348303787127	68.1834236645063	1	1	1	FALSE	0.795672592272742
ENST00000431640	0.443285899181458	42.6717639343353	1	1	1	FALSE	0.798942673437028
ENST00000431670	0.636105238339665	10.4197443275479	2	1	1	FALSE	0.862575717027742
ENST00000431736	NA	NA	NA	NA	NA	NA	NA
ENST00000431824	NA	NA	NA	NA	NA	NA	NA
ENST00000431828	0.344395059186926	69.3819961941064	1	1	1	FALSE	0.795672592272742
ENST00000431842	NA	NA	NA	NA	NA	NA	NA
ENST00000431843	0.485109597113652	243.784656661516	2	2	7.00881165096071	FALSE	0.799250168250152
ENST00000431849	0.18132329278673	128.079826285584	1	1	1.00085595500122	FALSE	0.795672592272742
ENST00000431877	NA	NA	NA	NA	NA	NA	NA
ENST00000431893	0.00743842630895497	3743.58291247934	8	8	8.00036664358292	FALSE	0.795672592272742
ENST00000431932	NA	NA	NA	NA	NA	NA	NA
ENST00000431941	0.0584474576306773	1436.21641195099	4	4	6	FALSE	0.795672592272742
ENST00000431948	NA	NA	NA	NA	NA	NA	NA
ENST00000431961	0.958790856846868	0.333990740534931	2	2	2.00012223444567	FALSE	0.979313234710624
ENST00000432063	0.36581731929238	162.771646549671	2	2	3	FALSE	0.795672592272742
ENST00000432072	0.755616866570456	2.42813468579256	1	1	1	FALSE	0.904809224997343
ENST00000432095	0.00346711962809443	7573.02815513886	4	4	14.0002444091409	FALSE	0.795672592272742
ENST00000432126	0.134650841616674	486.906625816225	2	2	3	FALSE	0.795672592272742
ENST00000432185	0.15443353270397	427.181602853217	3	3	3	FALSE	0.795672592272742
ENST00000432191	NA	NA	NA	NA	NA	NA	NA
ENST00000432207	0.365199120489744	2787.85107578024	15	15	92.0035516858203	FALSE	0.795672592272742
ENST00000432237	0.242546684542092	103.795841385761	1	1	1	FALSE	0.795672592272742
ENST00000432306	0.528822418854313	41.0786040896002	2	2	3	FALSE	0.816913838761946
ENST00000432347	0.201966051437244	199.342532322697	2	2	2.00024482800832	FALSE	0.795672592272742
ENST00000432372	0.342480424529056	118.64514727779	2	2	2.00220195469978	FALSE	0.795672592272742
ENST00000432408	0.103940513369993	400.180829683164	3	2	2	FALSE	0.795672592272742
ENST00000432459	0.383791661585681	81.3669508172139	1	1	2	FALSE	0.795672592272742
ENST00000432471	0.220236384142315	228.276761024202	1	1	1.000366703337	FALSE	0.795672592272742
ENST00000432498	0.978005413621375	0.597433913934294	17	17	45.0034251665465	FALSE	0.987158743919499
ENST00000432519	0.171371638455303	290.804502428718	2	2	2	FALSE	0.795672592272742
ENST00000432529	0.29825962583151	84.0947978068079	1	1	1.00085605967959	FALSE	0.795672592272742
ENST00000432561	0.28213916223702	89.5917749348384	1	1	1.00012220457045	FALSE	0.795672592272742
ENST00000432710	0.704448030422527	611.380697674126	1	1	77	FALSE	0.8868789979052
ENST00000432730	0.000758828865577321	7600.88355322205	8	8	10.0162251361157	FALSE	0.437941830725012
ENST00000432775	0.444344579711332	42.4252603499624	1	1	1	FALSE	0.798942673437028
ENST00000432792	0.101482513709613	636.950549979313	2	2	2.00073334692357	FALSE	0.795672592272742
ENST00000432825	0.171800916250192	522.057156769178	4	4	4	FALSE	0.795672592272742
ENST00000432829	0.267880601785811	245.695902503581	3	3	3.00012224938875	FALSE	0.795672592272742
ENST00000433091	0.301453594833976	1317.47049107587	3	3	20.0070145212897	FALSE	0.795672592272742
ENST00000433119	0.55148193658124	21.3470065155519	1	1	1	FALSE	0.82592219583225
ENST00000433207	NA	NA	NA	NA	NA	NA	NA
ENST00000433211	0.520986001412574	107.41154369196	4	4	4	FALSE	0.812225946082227
ENST00000433243	0.771020206128139	1.89797037811244	1	1	1	FALSE	0.905323170220437
ENST00000433351	0.159002251807668	699.62910929899	4	4	5	FALSE	0.795672592272742
ENST00000433363	0.223677210232104	110.944749130661	1	1	1	FALSE	0.795672592272742
ENST00000433392	0.137963854793822	147.235543695235	1	1	1	FALSE	0.795672592272742
ENST00000433473	0.777724931454456	1.69578691418083	1	1	1	FALSE	0.906810919033217
ENST00000433542	0.406679229046346	51.7787654555828	1	1	1.00122503981379	FALSE	0.795672592272742
ENST00000433608	0.758810274756057	57.7831747327369	1	1	9	FALSE	0.905323170220437
ENST00000433677	0.422762475360534	47.5375942940142	1	1	1	FALSE	0.795672592272742
ENST00000433727	0.0655474108326024	743.040492352995	1	1	3	FALSE	0.795672592272742
ENST00000433753	0.462186557880142	38.3209697993855	1	1	1.00012220457045	FALSE	0.798942673437028
ENST00000433762	0.0768906875137225	687.385869173484	2	2	3	FALSE	0.795672592272742
ENST00000433821	0.394964704775243	54.8339175678513	1	1	1.00195886385896	FALSE	0.795672592272742
ENST00000433931	0.646452793903752	11.0377920108796	2	2	2.00134673419094	FALSE	0.867365063936348
ENST00000433957	0.593137847817324	64.136942283797	3	3	3	FALSE	0.842750025440448
ENST00000434046	0.352558905314456	110.203922812491	2	2	2	FALSE	0.795672592272742
ENST00000434050	0.0955223387808146	168.429431937993	1	1	1.00012220457045	FALSE	0.795672592272742
ENST00000434088	0.56918361964864	54.999937249064	3	3	3.00048923679061	FALSE	0.833547838952915
ENST00000434099	0.81262933205065	0.880834680165098	1	1	1	FALSE	0.912425800439791
ENST00000434106	0.69784764710787	5.34124764642681	1	1	1	FALSE	0.885949544541265
ENST00000434127	0.070287847271725	668.703374179531	1	1	3.002201027146	FALSE	0.795672592272742
ENST00000434316	0.663292715303807	7.90609876249508	1	1	1	FALSE	0.872935083693578
ENST00000434325	0.500912248733649	69.134703212675	3	3	3	FALSE	0.803437314782536
ENST00000434326	0.182146044642814	304.474544517855	3	3	3.01306446531808	FALSE	0.795672592272742
ENST00000434436	0.335682959465651	71.791258306705	1	1	1	FALSE	0.795672592272742
ENST00000434439	0.299321619456333	960.102281880195	3	3	13	FALSE	0.795672592272742
ENST00000434526	0.474799984417337	1613.4345841219	1	1	131	FALSE	0.799127072608856
ENST00000434550	0.315429388400319	78.4625229225045	1	1	1	FALSE	0.795672592272742
ENST00000434578	0.432472837778267	45.2547415522045	1	1	1	FALSE	0.797402919536018
ENST00000434620	0.881606104909039	0.997928790840585	3	2	2	FALSE	0.944850103791883
ENST00000434623	0.257816009493192	98.1875113861405	1	1	1	FALSE	0.795672592272742
ENST00000434643	0.554288921578835	604.014481482038	2	2	27	FALSE	0.826940708020923
ENST00000434646	0.348375628896008	68.1787838528854	1	1	1	FALSE	0.795672592272742
ENST00000434667	0.340550793918852	70.5501253886309	1	1	1	FALSE	0.795672592272742
ENST00000434724	0.0695344476268092	736.540635171666	1	1	3.01251533742331	FALSE	0.795672592272742
ENST00000434821	NA	NA	NA	NA	NA	NA	NA
ENST00000434837	0.175552518974058	284.629643781027	2	2	2.00453944453462	FALSE	0.795672592272742
ENST00000434846	0.0609655980771764	850.55872344021	3	3	4	FALSE	0.795672592272742
ENST00000434900	0.265728378815871	808.507225216866	5	5	11.0001222045705	FALSE	0.795672592272742
ENST00000434935	0.335338836148059	312.887085820403	5	5	5.00012233912405	FALSE	0.795672592272742
ENST00000434945	0.107507763503783	5618.87301142202	6	6	49	FALSE	0.795672592272742
ENST00000434978	0.175717519725476	290.740251497542	2	2	3.00110061825502	FALSE	0.795672592272742
ENST00000434982	0.412310920096171	50.3032935971481	1	1	1	FALSE	0.795672592272742
ENST00000435016	0.239028672251418	105.114104097775	1	1	1	FALSE	0.795672592272742
ENST00000435064	0.0564146658962943	1441.1929782416	6	6	6.00281553883042	FALSE	0.795672592272742
ENST00000435065	0.919111514199738	2.00161714484439	4	4	4.00577155283757	FALSE	0.963614465366552
ENST00000435091	0.369971822144692	61.8367691035734	1	1	1	FALSE	0.795672592272742
ENST00000435218	0.653734355962078	8.72658908217273	1	1	1	FALSE	0.870709561109534
ENST00000435261	0.188476612972328	256.275578488057	1	1	2	FALSE	0.795672592272742
ENST00000435339	0.423544146079498	47.4621643913836	1	1	1.00024443901247	FALSE	0.795672592272742
ENST00000435364	0.803040586518819	22.1794243986876	5	5	6	FALSE	0.909634470154088
ENST00000435376	0.933824002058274	1.00081239038287	3	2	2.00048899755501	FALSE	0.968263203666523
ENST00000435422	0.767691673660937	18.6008962410904	2	2	3	FALSE	0.905323170220437
ENST00000435432	0.812642364731008	0.879664253985963	1	1	1.00036683785767	FALSE	0.912425800439791
ENST00000435456	0.77968025024917	1.63941612806479	1	1	1	FALSE	0.906810919033217
ENST00000435470	0.206420061623319	228.968724673813	2	2	2.00860743348173	FALSE	0.795672592272742
ENST00000435494	0.6346054793714	26.240608921186	2	2	2.00528190639971	FALSE	0.862073436298358
ENST00000435564	0.127260069385302	152.3133291947	1	1	1.00024452867099	FALSE	0.795672592272742
ENST00000435607	0.183421176847297	261.609474899915	2	2	2	FALSE	0.795672592272742
ENST00000435614	0.716051056620207	85.2378002905477	4	4	9.00024443901247	FALSE	0.89126756719082
ENST00000435644	NA	NA	NA	NA	NA	NA	NA
ENST00000435660	0.776528850507869	1.73006637762753	1	1	1	FALSE	0.906510092625755
ENST00000435706	NA	NA	NA	NA	NA	NA	NA
ENST00000435786	0.252043682694589	113.092655906802	2	2	2.00515843773029	FALSE	0.795672592272742
ENST00000435803	0.590575122283973	757.554158860198	16	16	42	FALSE	0.841164748251825
ENST00000435817	0.691520608060203	296.788642074412	7	7	29.0365928282952	FALSE	0.883096058268475
ENST00000435822	0.458885112593419	57.3317725023269	1	1	2	FALSE	0.798942673437028
ENST00000435842	0.383411774750377	58.045211325877	1	1	1	FALSE	0.795672592272742
ENST00000435881	0.749811465852051	2.65199517863066	1	1	1	FALSE	0.904340468059762
ENST00000435887	0.341412051591822	110.474023310953	1	1	2.01007247266921	FALSE	0.795672592272742
ENST00000435907	0.893970552885462	2.65530381860487	2	2	2	FALSE	0.951670829732123
ENST00000435918	0.265728378815871	808.507225216866	5	5	11.0001222045705	FALSE	0.795672592272742
ENST00000435982	0.0404690059363535	782.285505082085	1	1	2.0002444091409	FALSE	0.795672592272742
ENST00000436066	0.664949281801202	7.69582260342544	1	1	1.00503499938598	FALSE	0.872935083693578
ENST00000436072	0.844739336515105	5.54553061614461	2	2	2.00208180259613	FALSE	0.92399715718252
ENST00000436108	0.524461040616753	148.412680032712	3	3	6	FALSE	0.813635827356197
ENST00000436233	0.672103678749519	7.18731956124794	1	1	1	FALSE	0.876684917102748
ENST00000436367	0.661915694747395	25.5391045009782	2	2	2.00085570089201	FALSE	0.87224845880375
ENST00000436368	0.457260797295889	53.7310684775977	2	2	2	FALSE	0.798942673437028
ENST00000436404	0.486773876503444	47.2887941601556	2	2	2	FALSE	0.799250168250152
ENST00000436483	NA	NA	NA	NA	NA	NA	NA
ENST00000436503	0.354658303011234	132.421673429264	3	3	4.00379284219714	FALSE	0.795672592272742
ENST00000436639	0.78459644253718	10.8451535629306	2	2	2	FALSE	0.906810919033217
ENST00000436657	0.247466203900447	3452.66350905838	4	4	42.000366703337	FALSE	0.795672592272742
ENST00000436693	0.21106874466596	420.388040687203	3	3	5.00012221950623	FALSE	0.795672592272742
ENST00000436750	0.521464191943779	52.8064758038803	3	2	2	FALSE	0.812341408029999
ENST00000436757	0.123051268309104	434.458828169579	3	3	3.00392016067236	FALSE	0.795672592272742
ENST00000436759	0.159688305077605	586.241150604464	4	4	4.00146694786866	FALSE	0.795672592272742
ENST00000436784	0.455480377907367	39.8491321938483	1	1	1	FALSE	0.798942673437028
ENST00000436828	0.578134117473756	17.3600954331183	1	1	1.00012232415902	FALSE	0.835055672020287
ENST00000436863	0.319991001509671	76.9915204405361	1	1	1	FALSE	0.795672592272742
ENST00000436874	0.201152237111184	119.827398115425	1	1	1	FALSE	0.795672592272742
ENST00000436985	0.428396524191034	321.377865287398	10	8	10.0019574414187	FALSE	0.797397460421085
ENST00000437033	0.883748986303833	3.6532254413381	2	2	3	FALSE	0.945712270399305
ENST00000437043	0.233033474479461	2389.50704949432	5	5	25.0004892966361	FALSE	0.795672592272742
ENST00000437048	0.678082929683003	26.7735475827036	2	2	3	FALSE	0.879354550378034
ENST00000437102	0.0591768190550943	707.211960256295	3	3	3.00024443901247	FALSE	0.795672592272742
ENST00000437119	0.936813198501537	1.89738524376323	7	7	7.000366703337	FALSE	0.970005762488477
ENST00000437131	0.19883628304118	790.405723037957	13	8	8.00171378145586	FALSE	0.795672592272742
ENST00000437139	0.374765176686058	60.4716979779044	1	1	1	FALSE	0.795672592272742
ENST00000437150	NA	NA	NA	NA	NA	NA	NA
ENST00000437154	0.78954441585676	13.1961748374435	3	3	3	FALSE	0.906810919033217
ENST00000437179	NA	NA	NA	NA	NA	NA	NA
ENST00000437202	0.380242205565831	58.9278226978134	1	1	1	FALSE	0.795672592272742
ENST00000437212	0.281609101860074	106.971518030386	2	2	2	FALSE	0.795672592272742
ENST00000437314	0.207987083507611	117.106286807262	1	1	1	FALSE	0.795672592272742
ENST00000437379	0.55148193658124	21.3470065155519	1	1	1	FALSE	0.82592219583225
ENST00000437398	0.292707214338298	240.229584380978	3	3	3.00122339124052	FALSE	0.795672592272742
ENST00000437420	0.415040737215545	1117.78800796348	5	4	47	FALSE	0.795672592272742
ENST00000437437	0.724711060349489	61.1484509993235	3	3	10	FALSE	0.894251751688713
ENST00000437509	0.110037321137354	669.656123276434	3	3	5	FALSE	0.795672592272742
ENST00000437525	0.530330472866277	319.543541195859	1	1	13	FALSE	0.816913838761946
ENST00000437550	0.400012080688255	53.5351340882201	1	1	1.00012220457045	FALSE	0.795672592272742
ENST00000437600	0.00938772370276819	2287.90887449137	3	3	6.00894033071864	FALSE	0.795672592272742
ENST00000437633	0.806012162579964	10.9647451574258	4	3	3.00122501059912	FALSE	0.910627507462164
ENST00000437635	0.462348640088408	229.72309683948	6	6	7.00367269211352	FALSE	0.798942673437028
ENST00000437684	0.861340295074301	23.9650222636318	8	8	13	FALSE	0.932683160595642
ENST00000437775	0.000112597967668604	10045.4607210414	2	2	13.010397448864	FALSE	0.167694294038606
ENST00000437805	0.451096383022891	1628.68658987458	14	13	45	FALSE	0.798942673437028
ENST00000437989	0.796363683562813	1.21262600257191	1	1	1.00036692759295	FALSE	0.907496969208647
ENST00000437994	0.344345959173733	490.811923747301	9	8	9.00073406497822	FALSE	0.795672592272742
ENST00000438011	0.346108225256037	231.042836598102	5	5	5.00269541778976	FALSE	0.795672592272742
ENST00000438022	0.451064941215939	720.053343944714	6	5	27	FALSE	0.798942673437028
ENST00000438092	0.439903125875458	154.524466247843	6	4	4.00134770889488	FALSE	0.798942673437028
ENST00000438120	0.090778378274117	170.992248350432	1	1	1	FALSE	0.795672592272742
ENST00000438166	0.0504016691970706	6895.39413009774	4	3	28.0031800391389	FALSE	0.795672592272742
ENST00000438169	0.466576181114745	814.088033162206	1	1	29.0070895978487	FALSE	0.798942673437028
ENST00000438189	0.310196942962838	80.0906108737132	1	1	1	FALSE	0.795672592272742
ENST00000438268	0.0277923120819347	1967.68363029713	2	2	12	FALSE	0.795672592272742
ENST00000438295	0.0906790327728797	3516.95714786402	2	2	19	FALSE	0.795672592272742
ENST00000438313	0.526096888105445	25.5976192497906	1	1	1	FALSE	0.814709531534772
ENST00000438320	0.52351918627092	107.010009888002	1	1	4	FALSE	0.813210534191476
ENST00000438323	0.528095609825992	201.36595604831	1	1	7	FALSE	0.816414384906102
ENST00000438331	0.239774688262793	184.750812537234	3	2	2.00306275096461	FALSE	0.795672592272742
ENST00000438375	0.319598417505489	77.1030351913118	1	1	1.000366703337	FALSE	0.795672592272742
ENST00000438413	0.301902522130905	82.8855060556508	1	1	1	FALSE	0.795672592272742
ENST00000438419	0.810303658798978	0.923842746812515	2	1	1	FALSE	0.9121899022001
ENST00000438420	0.487252091206002	144.146688008518	5	5	5	FALSE	0.799250168250152
ENST00000438447	0.845304405449911	12.1203206100761	6	6	6.00085588028578	FALSE	0.924392855795461
ENST00000438567	0.394096401397777	1668.87097773879	5	5	61.0065982404692	FALSE	0.795672592272742
ENST00000438666	0.203944185349829	198.554099084429	2	2	2	FALSE	0.795672592272742
ENST00000438747	0.742271661780782	2.96244366991527	1	1	1	FALSE	0.900363314067574
ENST00000438771	0.396798010095838	286.417858628899	1	1	6	FALSE	0.795672592272742
ENST00000438773	0.879790641794675	7.96304138712214	4	4	5	FALSE	0.943955138178207
ENST00000438793	0.0623285792279247	500.92721143143	2	2	2	FALSE	0.795672592272742
ENST00000438817	0.298882153729055	220.886116899162	2	2	4	FALSE	0.795672592272742
ENST00000438828	0.202194687612043	119.424991484025	1	1	1	FALSE	0.795672592272742
ENST00000438925	0.418030265367881	71.5711262298979	2	2	2	FALSE	0.795672592272742
ENST00000438926	0.906940667025923	5.56987359826556	5	5	7.00061102285225	FALSE	0.958001293133555
ENST00000438932	0.236883861953983	105.864453506816	1	1	1	FALSE	0.795672592272742
ENST00000438980	0.517427514665967	26.8342206610648	1	1	1	FALSE	0.810891970204453
ENST00000439128	0.798989800827171	27.1104101637651	7	5	7.00012221950623	FALSE	0.907882446124843
ENST00000439151	0.399640738235599	53.6342909097941	1	1	1	FALSE	0.795672592272742
ENST00000439158	0.863081664661255	15.2503358875823	1	1	10	FALSE	0.933801372727811
ENST00000439203	0.853581780648957	16.6810372656295	3	1	8	FALSE	0.92912421100086
ENST00000439238	0.640880148665037	30.0376090798062	1	1	2.0002444091409	FALSE	0.865419782971102
ENST00000439308	0.00810034787132885	3321.9798173161	7	7	7.00281327650885	FALSE	0.795672592272742
ENST00000439427	0.125829629934809	153.025511481494	1	1	1.00085605967959	FALSE	0.795672592272742
ENST00000439435	0.760074252504131	2.26530933782759	1	1	1	FALSE	0.905323170220437
ENST00000439476	0.400960384755677	53.2718409114821	1	1	1	FALSE	0.795672592272742
ENST00000439502	0.295543455950447	120.200443193606	2	2	2	FALSE	0.795672592272742
ENST00000439537	0.935357913454909	0.891629542834179	2	2	3	FALSE	0.969032503381813
ENST00000439578	NA	NA	NA	NA	NA	NA	NA
ENST00000439742	0.834786441469234	7.97781060528381	1	1	3.01807228915663	FALSE	0.91951339116506
ENST00000439764	0.336563592792453	71.7746817059697	1	1	1.00012218963832	FALSE	0.795672592272742
ENST00000439887	0.0695344476268092	736.540635171666	1	1	3.01251533742331	FALSE	0.795672592272742
ENST00000439889	0.0980368163217713	775.556303915198	4	4	4.00012220457045	FALSE	0.795672592272742
ENST00000439984	0.454270591873623	40.1244232505357	1	1	1	FALSE	0.798942673437028
ENST00000439986	0.118427131742162	1060.46190948372	2	2	6	FALSE	0.795672592272742
ENST00000440017	0.154514780812739	139.677924735559	1	1	1	FALSE	0.795672592272742
ENST00000440086	0.736248084899132	3.22227987181219	1	1	1.00061139642944	FALSE	0.899536355967768
ENST00000440111	0.513450062830649	42.3150074154312	2	2	2.00061132167747	FALSE	0.809188243745491
ENST00000440156	0.378209137325041	59.4980460486699	4	1	1	FALSE	0.795672592272742
ENST00000440191	0.38902505019527	56.4988454321878	1	1	1	FALSE	0.795672592272742
ENST00000440232	0.122973278219443	395.342809802685	2	2	3.00416309538386	FALSE	0.795672592272742
ENST00000440238	0.838351102571201	6.24981591985235	2	2	2	FALSE	0.920552973681466
ENST00000440254	0.544875431706703	22.4121230364407	1	1	1.00294153695306	FALSE	0.82161072388744
ENST00000440284	0.00977749368578884	26131.787312478	10	10	155	FALSE	0.795672592272742
ENST00000440354	0.772578829725416	1.84981009211145	1	1	1	FALSE	0.905323170220437
ENST00000440378	0.210734026698824	219.251480890778	1	1	1	FALSE	0.795672592272742
ENST00000440411	0.781890041984143	11.1115010467576	2	2	2	FALSE	0.906810919033217
ENST00000440446	0.355587106927175	175.653611409667	2	2	3.00147022788532	FALSE	0.795672592272742
ENST00000440460	0.582502436683853	66.6948610627044	3	3	3	FALSE	0.836703163054734
ENST00000440577	0.0999900778948347	166.044015411628	1	1	1	FALSE	0.795672592272742
ENST00000440599	0.933318195841939	2.09985232328481	4	4	4	FALSE	0.968263203666523
ENST00000440650	0.46497173871436	122.491021869722	3	3	3.00012220457045	FALSE	0.798942673437028
ENST00000440706	0.617984962396571	34.2624997828595	2	2	2.00061199510404	FALSE	0.85453667914656
ENST00000440797	0.45099852691788	40.8762101578483	1	1	1	FALSE	0.798942673437028
ENST00000440857	0.658946258180624	101.572756127066	3	3	7	FALSE	0.871793152452929
ENST00000440868	0.445832795043593	51.4876837083164	2	2	2.00012221950623	FALSE	0.798942673437028
ENST00000440884	NA	NA	NA	NA	NA	NA	NA
ENST00000440886	0.133355650337423	970.827422173309	2	2	7.01028403525955	FALSE	0.795672592272742
ENST00000440940	0.988498319280207	0.101801472262676	5	5	6	FALSE	0.993012010235824
ENST00000440960	0.659397954783223	8.22956637808183	1	1	1	FALSE	0.871793152452929
ENST00000441002	0.419247493429422	48.5353641216956	2	1	1	FALSE	0.795672592272742
ENST00000441012	0.857291024140548	4.93536521025227	1	1	2	FALSE	0.930810237100859
ENST00000441068	0.685699166968405	140.489577093877	7	6	13	FALSE	0.881360859499769
ENST00000441174	0.507396826589019	29.0195259128388	1	1	1	FALSE	0.806161061697638
ENST00000441236	0.444937402591936	121.807629947135	3	3	3	FALSE	0.798942673437028
ENST00000441239	0.618035508781584	12.3357569912322	1	1	1	FALSE	0.85453667914656
ENST00000441310	0.624608107489777	72.508615522788	3	3	6.00281360545789	FALSE	0.857625788822284
ENST00000441366	0.339259174572768	201.519163386911	3	3	3.00085605967959	FALSE	0.795672592272742
ENST00000441391	0.400588568470161	53.3680703153887	1	1	1	FALSE	0.795672592272742
ENST00000441411	0.683996688752159	81.8051846365486	7	5	8.0006116210147	FALSE	0.881360859499769
ENST00000441448	0.794319867250692	1.26788930231127	1	1	1.00024449877751	FALSE	0.907496969208647
ENST00000441515	0.0930012076538971	568.119328580592	2	2	2	FALSE	0.795672592272742
ENST00000441576	0.658946258180624	101.572756127066	3	3	7	FALSE	0.871793152452929
ENST00000441594	0.0682945158165273	755.396522137867	2	2	3	FALSE	0.795672592272742
ENST00000441599	0.0819225752704759	428.041557688102	2	2	2	FALSE	0.795672592272742
ENST00000441606	0.497034251828351	170.742221974473	5	5	5	FALSE	0.802873588278719
ENST00000441611	0.657063305146365	73.1341489433007	1	1	5	FALSE	0.871793152452929
ENST00000441627	0.437675782460989	43.9938085411108	1	1	1.000366703337	FALSE	0.798755375002394
ENST00000441669	0.970607943558945	0.215363749515542	4	4	13	FALSE	0.984143552997784
ENST00000441740	0.56120758164912	105.27651649747	3	3	6.00061132167747	FALSE	0.829702678505395
ENST00000441788	0.466720621502057	180.556426412911	5	5	5.00771625950461	FALSE	0.798942673437028
ENST00000441801	0.553652129252159	27.4557424956174	1	1	2	FALSE	0.826940708020923
ENST00000441824	0.370822791119377	73.399171348058	2	2	2.00085605967959	FALSE	0.795672592272742
ENST00000441833	0.277508852303463	91.200867909267	1	1	1	FALSE	0.795672592272742
ENST00000441864	0.274620422788339	92.1979214751754	1	1	1.00048905734197	FALSE	0.795672592272742
ENST00000441969	0.26998507671421	260.302478786776	3	3	3	FALSE	0.795672592272742
ENST00000441993	0.0822560560226309	655.400530979343	3	2	2	FALSE	0.795672592272742
ENST00000442034	0.56824833689492	131.264695464198	7	7	7.00061199510404	FALSE	0.833370598273866
ENST00000442138	0.547728390113877	33.7261447166305	2	2	2	FALSE	0.823433841194013
ENST00000442234	0.577304654146385	237.863211533368	7	5	13.0022004889976	FALSE	0.834908286179009
ENST00000442235	0.540800738106413	31.755558868528	2	2	2	FALSE	0.820893442438714
ENST00000442253	0.3831270671628	58.0805825692318	1	1	1.00012220457045	FALSE	0.795672592272742
ENST00000442258	0.0892793489543127	2897.2277903983	7	6	18.0630856806792	FALSE	0.795672592272742
ENST00000442265	0.439878953343108	43.4280743904039	1	1	1	FALSE	0.798942673437028
ENST00000442287	0.515908073779577	45.365477874194	3	2	2.00195769587157	FALSE	0.81056976719578
ENST00000442359	0.233214981791272	107.303912152171	1	1	1	FALSE	0.795672592272742
ENST00000442371	0.806456823171697	0.998218368523294	1	1	1	FALSE	0.91082810864138
ENST00000442488	0.675500892786619	6.91672277368035	1	1	1	FALSE	0.878595611481785
ENST00000442510	0.430030086601864	56.9747841576912	2	2	2.00122503981379	FALSE	0.797402919536018
ENST00000442544	0.0566252272271606	575.510932558825	2	2	2	FALSE	0.795672592272742
ENST00000442561	0.230763842985937	108.240153825178	1	1	1	FALSE	0.795672592272742
ENST00000442647	0.579415023754355	17.1962719002357	2	1	1.00012223444567	FALSE	0.835209063535278
ENST00000442668	0.14096338086504	145.847411799312	2	1	1	FALSE	0.795672592272742
ENST00000442691	0.724711060349489	61.1484509993235	3	3	10	FALSE	0.894251751688713
ENST00000442742	NA	NA	NA	NA	NA	NA	NA
ENST00000442782	0.0921468676022306	516.762055726618	2	2	3	FALSE	0.795672592272742
ENST00000442789	0.536367663088688	1262.33083012519	13	13	56.0042771599658	FALSE	0.819955134192363
ENST00000442819	0.411735205138161	50.4486170458269	2	1	1	FALSE	0.795672592272742
ENST00000442833	0.3439716937181	69.5058573294429	1	1	1.00085605967959	FALSE	0.795672592272742
ENST00000442925	0.397743835100298	918.975888540595	3	3	26	FALSE	0.795672592272742
ENST00000443003	0.452210799041007	40.5969807270328	1	1	1	FALSE	0.798942673437028
ENST00000443026	0.394323390403808	565.354498607676	1	1	24	FALSE	0.795672592272742
ENST00000443035	NA	NA	NA	NA	NA	NA	NA
ENST00000443070	0.468318758643415	36.9908917679897	1	1	1.00012227928589	FALSE	0.798942673437028
ENST00000443094	0.108950120059842	201.078571711068	2	2	2.00637736586027	FALSE	0.795672592272742
ENST00000443096	0.365079947220666	63.2492159348079	1	1	1	FALSE	0.795672592272742
ENST00000443124	0.700970256062404	21.2047724897259	1	1	2	FALSE	0.8868789979052
ENST00000443185	0.129486803494575	151.268897953418	1	1	1.00183621006243	FALSE	0.795672592272742
ENST00000443236	0.657338982333388	154.53872819728	10	10	13.0055092624919	FALSE	0.871793152452929
ENST00000443292	0.870129233577899	53.0856439520292	6	6	31.0007334365675	FALSE	0.937448253569347
ENST00000443314	0.0584474576306773	1436.21641195099	4	4	6	FALSE	0.795672592272742
ENST00000443323	0.511365629895463	28.2750371754334	1	1	1.00012220457045	FALSE	0.808083373847748
ENST00000443345	0.0547360358386219	494.340448656033	2	2	2	FALSE	0.795672592272742
ENST00000443381	0.209500783642036	154.526079622285	2	2	2.00012220457045	FALSE	0.795672592272742
ENST00000443387	NA	NA	NA	NA	NA	NA	NA
ENST00000443439	0.727456578837082	436.954338126767	13	13	69	FALSE	0.896083554741469
ENST00000443512	0.554480945854436	473.817084828065	3	2	22	FALSE	0.826940708020923
ENST00000443566	0.247592506202612	101.922754052508	1	1	1.00012241400416	FALSE	0.795672592272742
ENST00000443584	0.326735141311905	74.8570006243137	1	1	1	FALSE	0.795672592272742
ENST00000443617	0.766842122825237	25.1525646434867	6	3	4	FALSE	0.905323170220437
ENST00000443694	NA	NA	NA	NA	NA	NA	NA
ENST00000443700	0.48089701390456	34.3043145640273	1	1	1	FALSE	0.799127072608856
ENST00000443748	NA	NA	NA	NA	NA	NA	NA
ENST00000443751	0.322407867524406	92.3774013733806	2	2	2.00036688271982	FALSE	0.795672592272742
ENST00000443786	0.409968472570819	626.006447181039	2	2	13	FALSE	0.795672592272742
ENST00000443798	0.672103678749519	7.18731956124794	1	1	1	FALSE	0.876684917102748
ENST00000443816	0.755616866570456	2.42813468579256	1	1	1	FALSE	0.904809224997343
ENST00000443864	0.302164759030954	194.374072364219	1	1	3.00440528634361	FALSE	0.795672592272742
ENST00000443967	0.0885210531291956	998.381323802134	2	2	5	FALSE	0.795672592272742
ENST00000443968	0.382135109256948	58.3400195634939	1	1	1	FALSE	0.795672592272742
ENST00000444053	0.157967793685477	138.139769175082	1	1	1	FALSE	0.795672592272742
ENST00000444124	0.463323956361569	116.990555869117	2	2	3	FALSE	0.798942673437028
ENST00000444136	0.495055673183222	31.4167763880801	3	1	1	FALSE	0.80223381206782
ENST00000444177	0.75453172892125	11.2930519423385	2	2	2.0015902890937	FALSE	0.904809224997343
ENST00000444190	NA	NA	NA	NA	NA	NA	NA
ENST00000444201	0.806456823171697	0.998218368523294	1	1	1	FALSE	0.91082810864138
ENST00000444422	0.708454818907251	5.34192085030786	2	2	2.00110049869206	FALSE	0.888009899824931
ENST00000444490	0.117224891641927	378.061489381074	2	2	2	FALSE	0.795672592272742
ENST00000444589	0.674017609760949	102.981369703633	6	6	9	FALSE	0.87758688403392
ENST00000444610	0.421022833012263	71.5662468955617	1	1	3	FALSE	0.795672592272742
ENST00000444623	0.178144416791587	388.801170877401	3	3	6	FALSE	0.795672592272742
ENST00000444643	0.693885928796214	6.46365537836903	2	2	2	FALSE	0.883804981997613
ENST00000444670	0.527626374908606	25.3225802302812	1	1	1	FALSE	0.815873909279377
ENST00000444681	0.558896598370817	20.1606250573747	1	1	1	FALSE	0.82892143612274
ENST00000444716	0.673173833868571	57.7982319144817	2	2	5.00012220457045	FALSE	0.877418403735318
ENST00000444766	0.672103678749519	7.18731956124794	1	1	1	FALSE	0.876684917102748
ENST00000444782	0.264240623191001	95.874360610927	1	1	1	FALSE	0.795672592272742
ENST00000444867	0.134852780479586	148.689727088563	1	1	1	FALSE	0.795672592272742
ENST00000444957	0.266278943343207	160.823555688091	2	2	2.00269510336976	FALSE	0.795672592272742
ENST00000444975	0.747321621811163	2.75970412069937	1	1	1.00024443901247	FALSE	0.90327575733312
ENST00000444983	0.177623791589894	129.6036399797	1	1	1	FALSE	0.795672592272742
ENST00000445038	0.714069906205215	4.36092836934285	1	1	1	FALSE	0.890872909598385
ENST00000445054	NA	NA	NA	NA	NA	NA	NA
ENST00000445061	0.123875192878173	600.417214412386	2	2	2.00122339124052	FALSE	0.795672592272742
ENST00000445065	0.722180431574269	3.91990157778208	1	1	1.00024452867099	FALSE	0.894143784426188
ENST00000445129	0.790002503729598	21.5982118377486	3	3	4	FALSE	0.906810919033217
ENST00000445132	0.432456312706601	196.179214589822	2	2	5	FALSE	0.797402919536018
ENST00000445164	0.390189542008753	69.6626452572104	2	2	2	FALSE	0.795672592272742
ENST00000445170	0.921436891124721	6.2481600800244	2	2	13	FALSE	0.964507181596146
ENST00000445193	NA	NA	NA	NA	NA	NA	NA
ENST00000445323	0.125287241551137	153.203142043024	1	1	1.00012220457045	FALSE	0.795672592272742
ENST00000445329	0.388850939544772	56.4773854463119	1	1	1	FALSE	0.795672592272742
ENST00000445355	0.182872371101214	5814.4384266185	10	10	56.0543228241088	FALSE	0.795672592272742
ENST00000445399	0.747321621811163	2.75970412069937	1	1	1.00024443901247	FALSE	0.90327575733312
ENST00000445409	0.860849793398827	8.03905202477348	4	4	9	FALSE	0.932448181688113
ENST00000445593	0.178941579816292	280.442391988046	2	2	2	FALSE	0.795672592272742
ENST00000445626	0.887726273968352	2.93923828010245	2	2	2	FALSE	0.947727203457828
ENST00000445632	0.371969629887325	513.389801860908	7	6	10	FALSE	0.795672592272742
ENST00000445684	0.378209137325041	59.4980460486699	4	1	1	FALSE	0.795672592272742
ENST00000445690	0.0658900543856222	744.031057354124	3	3	3.00257198409029	FALSE	0.795672592272742
ENST00000445694	0.434320121513659	257.377256000278	4	4	7	FALSE	0.797539910803219
ENST00000445823	0.179696276790163	128.728214976264	1	1	1	FALSE	0.795672592272742
ENST00000445888	0.857519167112125	4.61748429472145	2	2	2	FALSE	0.930810237100859
ENST00000445907	0.557658697934093	20.3469341952219	1	1	1	FALSE	0.828230034823717
ENST00000445922	0.91129531655552	2.08404967498113	4	3	3	FALSE	0.959891570955109
ENST00000445933	0.386685877664946	57.1420408011399	1	1	1	FALSE	0.795672592272742
ENST00000446015	0.48089701390456	34.3043145640273	1	1	1	FALSE	0.799127072608856
ENST00000446044	0.303178219085936	147.788800566757	1	1	3.00771869639794	FALSE	0.795672592272742
ENST00000446046	0.755616866570456	2.42813468579256	1	1	1	FALSE	0.904809224997343
ENST00000446070	0.273342378061507	92.6519182032725	1	1	1	FALSE	0.795672592272742
ENST00000446113	0.803065857008469	18.3414776205994	8	4	4	FALSE	0.909634470154088
ENST00000446125	0.961893715530446	1.14488083856198	5	5	10	FALSE	0.980530076005193
ENST00000446148	NA	NA	NA	NA	NA	NA	NA
ENST00000446157	0.300033358643461	83.5180397026567	1	1	1	FALSE	0.795672592272742
ENST00000446172	0.302556038913579	82.6837409399291	1	1	1	FALSE	0.795672592272742
ENST00000446176	0.247592506202612	101.922754052508	1	1	1.00012241400416	FALSE	0.795672592272742
ENST00000446179	0.734683479336878	16.7984229186993	2	2	2	FALSE	0.898526965268022
ENST00000446204	0.446017462575233	216.279866541615	6	6	6.00061199510404	FALSE	0.798942673437028
ENST00000446225	0.272729024153118	436.08249480176	4	3	4.0002444539519	FALSE	0.795672592272742
ENST00000446248	0.350332091818035	265.370865925425	6	6	6.03085555494393	FALSE	0.795672592272742
ENST00000446284	0.330178219634124	555.220339906748	5	5	9	FALSE	0.795672592272742
ENST00000446329	0.283597124820539	89.0681455198504	1	1	1.00073466389127	FALSE	0.795672592272742
ENST00000446349	0.984285167637973	0.0887769327335827	4	4	4	FALSE	0.990311255187869
ENST00000446369	0.319991001509671	76.9915204405361	1	1	1	FALSE	0.795672592272742
ENST00000446408	0.740447600400066	3.04256130896278	1	1	1	FALSE	0.900363314067574
ENST00000446465	0.0935244464640667	450.526174420701	2	2	3.0014675308793	FALSE	0.795672592272742
ENST00000446526	0.949316803858828	1.98902298695758	4	4	9.00868910218337	FALSE	0.974932093786908
ENST00000446597	0.519922069282771	40.1101452998402	2	2	2.00110145637009	FALSE	0.811942773583038
ENST00000446658	0.0632242835286226	505.084770389895	2	2	2.00073367571533	FALSE	0.795672592272742
ENST00000446679	0.199145680594226	120.67623116781	1	1	1	FALSE	0.795672592272742
ENST00000446700	0.378209137325041	59.4980460486699	4	1	1	FALSE	0.795672592272742
ENST00000446702	0.0710961858054564	6418.87340193252	7	7	30.0002444091409	FALSE	0.795672592272742
ENST00000446801	0.911448409599636	1.82238010529178	2	2	2.00024449878116	FALSE	0.959891570955109
ENST00000446818	NA	NA	NA	NA	NA	NA	NA
ENST00000446837	0.102467639308126	888.140255655552	4	4	6.00012220457045	FALSE	0.795672592272742
ENST00000446852	0.00699687121276438	4410.39534985203	3	2	8.02331526426528	FALSE	0.795672592272742
ENST00000446861	0.997198635156319	0.048675668055415	2	2	3	FALSE	0.99897798456199
ENST00000446879	0.431863987880957	45.3955226369344	1	1	1	FALSE	0.797402919536018
ENST00000446916	0.644568001814892	29.8352289997833	2	2	2.01037293158805	FALSE	0.866750552477795
ENST00000446965	0.305663913820428	81.6502224069732	1	1	1	FALSE	0.795672592272742
ENST00000446997	0.695520115599441	5.4909208969389	1	1	1	FALSE	0.884725621235383
ENST00000447017	0.3657724241104	115.498736382323	2	2	3.00342717258262	FALSE	0.795672592272742
ENST00000447025	0.359551371163752	198.228199082347	3	2	4.00097799511002	FALSE	0.795672592272742
ENST00000447034	0.568154184319073	21.9764301849354	1	1	2	FALSE	0.833370598273866
ENST00000447092	0.364157460809867	63.5142070342203	1	1	1	FALSE	0.795672592272742
ENST00000447098	0.591062377059117	66.536671426614	3	3	3.0003666585187	FALSE	0.841164748251825
ENST00000447113	0.616409117210346	12.5310638339887	1	1	1	FALSE	0.853759175340081
ENST00000447146	0.0677592826949545	5668.91589639001	2	2	27.0893710923133	FALSE	0.795672592272742
ENST00000447246	NA	NA	NA	NA	NA	NA	NA
ENST00000447266	0.793776485205672	1.2692438469376	1	1	1.000366703337	FALSE	0.907496969208647
ENST00000447275	0.218993390190093	230.660193775293	2	2	2	FALSE	0.795672592272742
ENST00000447279	0.924951042354999	4.41653517591304	1	1	7	FALSE	0.965824517208187
ENST00000447335	0.565860085402488	195.830485287344	3	3	14	FALSE	0.83181643029239
ENST00000447353	0.369407052707171	61.9987302310666	1	1	1	FALSE	0.795672592272742
ENST00000447360	0.805767924870413	1.01191437866904	1	1	1	FALSE	0.910627507462164
ENST00000447370	0.761995055215984	2.19755894916889	1	1	1	FALSE	0.905323170220437
ENST00000447496	NA	NA	NA	NA	NA	NA	NA
ENST00000447510	0.91148893914283	11.9691906201864	6	6	19.0386597938144	FALSE	0.959891570955109
ENST00000447632	0.911600745551846	1.54612154335393	2	2	2.0002444091409	FALSE	0.959891570955109
ENST00000447648	0.286139751587282	194.852767865094	3	3	3	FALSE	0.795672592272742
ENST00000447667	0.494435041688616	39.1625723758485	2	2	2.00195738139357	FALSE	0.802104420627107
ENST00000447715	0.404010075587846	52.475363404462	1	1	1	FALSE	0.795672592272742
ENST00000447830	0.521925848882073	79.9306902808654	3	3	3.00061132167747	FALSE	0.81267906150131
ENST00000447838	0.506203104347243	29.2485995994031	1	1	1	FALSE	0.805396786517965
ENST00000447857	0.699910464400899	5.94977714957465	2	2	2	FALSE	0.8868789979052
ENST00000447869	0.875986235941939	3.6065857875994	2	2	2.00073403474431	FALSE	0.941638604952955
ENST00000447873	0.209429034516876	116.541855659454	1	1	1	FALSE	0.795672592272742
ENST00000447879	0.576277529645956	98.8698835854629	5	5	5	FALSE	0.834908286179009
ENST00000447932	0.19857339541519	307.536134050678	3	3	3	FALSE	0.795672592272742
ENST00000447944	0.103978043965686	394.178108421254	2	2	2.00012224938875	FALSE	0.795672592272742
ENST00000447966	NA	NA	NA	NA	NA	NA	NA
ENST00000447990	0.13760322050645	342.258344977792	2	2	2.00097847368375	FALSE	0.795672592272742
ENST00000448100	0.664065111211301	42.8706770372675	3	3	3.00085574572127	FALSE	0.872935083693578
ENST00000448116	0.132165559153432	1002.03301914459	3	3	6.01582037241905	FALSE	0.795672592272742
ENST00000448182	0.448604772788623	131.370600127102	5	4	4	FALSE	0.798942673437028
ENST00000448223	0.00699687121276438	4410.39534985203	3	2	8.02331526426528	FALSE	0.795672592272742
ENST00000448238	NA	NA	NA	NA	NA	NA	NA
ENST00000448276	0.353291965784143	66.7065509089561	1	1	1	FALSE	0.795672592272742
ENST00000448281	0.480218091226452	123.628265184276	5	4	4.00195841463288	FALSE	0.799127072608856
ENST00000448305	0.372559532808097	569.47029674149	5	5	19.0001222045705	FALSE	0.795672592272742
ENST00000448392	0.49098218942365	32.2310077222656	1	1	1.00012220457045	FALSE	0.80040600737882
ENST00000448424	0.499391451481922	256.844436843361	5	5	8	FALSE	0.803244809337443
ENST00000448430	0.455170535888882	54.9279656769915	2	2	2	FALSE	0.798942673437028
ENST00000448469	0.256499887724906	133.164588338393	2	2	2	FALSE	0.795672592272742
ENST00000448480	0.152697765900644	2800.37142137609	5	4	25	FALSE	0.795672592272742
ENST00000448481	0.32639347927426	376.052204567587	4	4	6.00012218963832	FALSE	0.795672592272742
ENST00000448498	0.122543737286165	357.253247743439	3	3	3	FALSE	0.795672592272742
ENST00000448504	0.0781086971220758	507.800857114626	3	3	3	FALSE	0.795672592272742
ENST00000448528	NA	NA	NA	NA	NA	NA	NA
ENST00000448612	0.896224001943758	13.7620926933348	7	7	12	FALSE	0.952837513573645
ENST00000448666	0.133139408809809	207.671640871289	2	2	2	FALSE	0.795672592272742
ENST00000448688	0.398471709858246	53.9423823778517	1	1	1.00110267091399	FALSE	0.795672592272742
ENST00000448752	NA	NA	NA	NA	NA	NA	NA
ENST00000448775	0.771314484752931	1.88889086523313	1	1	1	FALSE	0.905323170220437
ENST00000448790	NA	NA	NA	NA	NA	NA	NA
ENST00000448843	0.425734618857125	64.7966730420693	2	2	2	FALSE	0.796240148235523
ENST00000448866	0.810548098327165	37.2908018444537	5	5	12	FALSE	0.9121899022001
ENST00000448904	0.589782030513294	136.102691886692	3	3	8.00012221950623	FALSE	0.840876954203863
ENST00000449018	0.570560546997327	37.1467670101274	2	2	2.01627531370357	FALSE	0.833611228643137
ENST00000449058	0.654904251858252	8.60745401683375	1	1	1	FALSE	0.871021465308157
ENST00000449081	0.421513521590271	47.5776768806587	1	1	1	FALSE	0.795672592272742
ENST00000449082	0.54659552274551	367.04462969562	10	10	16.0040365776591	FALSE	0.823044266274441
ENST00000449090	0.459520314509514	38.9383465025006	1	1	1	FALSE	0.798942673437028
ENST00000449105	0.321737887004008	76.4311626121009	1	1	1.00048995590397	FALSE	0.795672592272742
ENST00000449131	0.409376977024616	63.8576416235774	2	2	2.00404123643564	FALSE	0.795672592272742
ENST00000449182	NA	NA	NA	NA	NA	NA	NA
ENST00000449187	0.151128508982528	278.36210894382	1	1	1	FALSE	0.795672592272742
ENST00000449194	NA	NA	NA	NA	NA	NA	NA
ENST00000449207	0.859081634416687	4.07850263482706	1	1	3	FALSE	0.931837597026246
ENST00000449241	0.266391883882046	157.4239778731	2	2	2	FALSE	0.795672592272742
ENST00000449260	0.312334730191125	668.246148272937	3	3	10	FALSE	0.795672592272742
ENST00000449309	0.452884522435225	362.877873857285	8	8	10.0008564787261	FALSE	0.798942673437028
ENST00000449352	0.976378088570031	0.122313443435951	3	3	3.00012220457045	FALSE	0.986576570715995
ENST00000449382	0.493785414491982	31.6484996938569	1	1	1.00036719706242	FALSE	0.801869262013547
ENST00000449592	0.963809851214204	0.00131351828751246	1	1	1	FALSE	0.980559884430652
ENST00000449606	0.0653753884657814	185.843772266065	1	1	1.00061139642944	FALSE	0.795672592272742
ENST00000449707	0.501479117647459	402.39166747535	3	3	14.0205630354957	FALSE	0.803437314782536
ENST00000449726	0.617984962396571	34.2624997828595	2	2	2.00061199510404	FALSE	0.85453667914656
ENST00000449762	NA	NA	NA	NA	NA	NA	NA
ENST00000449804	0.193437497670221	122.961837608067	1	1	1	FALSE	0.795672592272742
ENST00000449844	0.00418390718037709	1706.7408664461	3	3	3.00171199982913	FALSE	0.795672592272742
ENST00000449880	0.352926430458913	328.862194964967	4	4	7.00342423871836	FALSE	0.795672592272742
ENST00000449909	0.601386034065792	14.2968770992657	1	1	1	FALSE	0.847396998146461
ENST00000449910	0.364384684200069	664.153961731492	9	9	13.0015886444947	FALSE	0.795672592272742
ENST00000449912	0.487019015109878	51.9671309885468	3	2	2	FALSE	0.799250168250152
ENST00000449938	0.468455638137063	36.9572422287053	1	1	1	FALSE	0.798942673437028
ENST00000449956	0.615173529003574	206.312266536937	9	9	12	FALSE	0.853698562433754
ENST00000449996	0.326735141311905	74.8570006243137	1	1	1	FALSE	0.795672592272742
ENST00000450020	0.343564845995485	203.436350233824	4	4	4.00073343656748	FALSE	0.795672592272742
ENST00000450102	0.200517809874648	230.600474668829	2	2	2.00012220457045	FALSE	0.795672592272742
ENST00000450114	NA	NA	NA	NA	NA	NA	NA
ENST00000450115	0.396394230364286	242.457254024667	1	1	5	FALSE	0.795672592272742
ENST00000450136	0.904932658305828	1.85548692412479	2	2	2	FALSE	0.95721453736266
ENST00000450165	0.820131581537409	8.60218632809552	2	2	3	FALSE	0.913972390925825
ENST00000450168	0.0238470650287914	1109.50461656185	4	3	3.0006111124779	FALSE	0.795672592272742
ENST00000450195	0.927145910209371	1.18492811757726	2	2	2.01194240507075	FALSE	0.966085539148405
ENST00000450198	0.0568733474889147	820.544611472293	3	3	3	FALSE	0.795672592272742
ENST00000450331	0.114602631364627	2116.26173391708	5	5	12.0008557606899	FALSE	0.795672592272742
ENST00000450361	0.630108791090673	52.7845288569532	2	2	3.00097799511002	FALSE	0.860474742987282
ENST00000450363	0.215550065670257	226.011525612006	3	2	2	FALSE	0.795672592272742
ENST00000450366	0.0584474576306773	1436.21641195099	4	4	6	FALSE	0.795672592272742
ENST00000450372	0.237300354007394	545.329581850111	4	4	10	FALSE	0.795672592272742
ENST00000450403	0.863666309701763	4.28091415812987	2	2	2	FALSE	0.933960812294488
ENST00000450448	0.767076586480723	2.02504004615821	1	1	1	FALSE	0.905323170220437
ENST00000450454	0.417245319365782	171.513250416386	3	3	5	FALSE	0.795672592272742
ENST00000450471	0.299321619456333	960.102281880195	3	3	13	FALSE	0.795672592272742
ENST00000450510	0.18439085112331	126.740679399133	1	1	1	FALSE	0.795672592272742
ENST00000450518	NA	NA	NA	NA	NA	NA	NA
ENST00000450521	0.692103875578445	207.029550382268	3	3	21.0720009863149	FALSE	0.883096058268475
ENST00000450536	0.385908394036196	57.3555040178918	1	1	1	FALSE	0.795672592272742
ENST00000450598	0.304423080930829	82.0630581338533	1	1	1	FALSE	0.795672592272742
ENST00000450633	0.771141362513367	1.89443598969456	1	1	1	FALSE	0.905323170220437
ENST00000450649	0.608262561535854	70.5910317350521	1	1	4	FALSE	0.849810646251056
ENST00000450657	0.142901314171014	3771.77060468737	5	5	30.000366927593	FALSE	0.795672592272742
ENST00000450660	0.377233476245993	173.34231573728	1	1	3	FALSE	0.795672592272742
ENST00000450733	0.759506886219376	20.6826845499789	3	3	3.00024443901247	FALSE	0.905323170220437
ENST00000450735	0.51034272895058	28.4513137051892	1	1	1	FALSE	0.807597303338655
ENST00000450764	0.395181527476399	54.7592663310097	1	1	1	FALSE	0.795672592272742
ENST00000450791	0.300322261090389	102.171286642394	2	2	2.00012220457045	FALSE	0.795672592272742
ENST00000450824	0.618818927961661	194.89200653002	9	9	12.0396694935839	FALSE	0.854753435685778
ENST00000450894	0.352926430458913	328.862194964967	4	4	7.00342423871836	FALSE	0.795672592272742
ENST00000450913	0.138594231505678	2150.4348078309	9	9	18	FALSE	0.795672592272742
ENST00000450923	0.2911662534648	86.3879068349852	1	1	1.00024446889133	FALSE	0.795672592272742
ENST00000450929	0.747321621811163	2.75970412069937	1	1	1.00024443901247	FALSE	0.90327575733312
ENST00000450965	0.10742841960188	162.176483556797	1	1	1	FALSE	0.795672592272742
ENST00000450966	0.815153151147944	149.652081390081	10	9	51.2404876246768	FALSE	0.913597696998513
ENST00000450982	0.933779219532706	1.0089870441131	2	2	2.00036664358292	FALSE	0.968263203666523
ENST00000450993	0.539075216033837	722.167982131384	5	5	56	FALSE	0.82063707588433
ENST00000451018	0.00414401607655568	5826.81402956446	8	8	13	FALSE	0.795672592272742
ENST00000451130	0.386685877664946	57.1420408011399	1	1	1	FALSE	0.795672592272742
ENST00000451157	NA	NA	NA	NA	NA	NA	NA
ENST00000451270	0.265608854545533	220.222017858035	1	1	1	FALSE	0.795672592272742
ENST00000451297	0.616409117210346	12.5310638339887	1	1	1	FALSE	0.853759175340081
ENST00000451315	0.0730966121303689	468.984288614326	2	2	2.000733406674	FALSE	0.795672592272742
ENST00000451324	0.522732576041241	26.1724677017774	1	1	1	FALSE	0.813066370642544
ENST00000451378	0.0244053932158397	2784.37015826489	2	2	8.00097763656361	FALSE	0.795672592272742
ENST00000451398	0.520024345309488	1051.12679480807	4	4	101.022980075785	FALSE	0.811942773583038
ENST00000451406	0.316610028083103	425.799422156656	3	3	7.00085752786966	FALSE	0.795672592272742
ENST00000451457	0.224485045870131	110.559954784406	1	1	1.00024485798237	FALSE	0.795672592272742
ENST00000451479	0.0660557326955602	964.399542246249	2	2	3.00919673677274	FALSE	0.795672592272742
ENST00000451491	0.235706067368896	351.18871649058	4	4	4.00036664358292	FALSE	0.795672592272742
ENST00000451493	0.203944185349829	198.554099084429	2	2	2	FALSE	0.795672592272742
ENST00000451613	0.510373075863578	218.512640474769	3	3	8	FALSE	0.807597303338655
ENST00000451716	0.134733275723279	377.603834547713	3	3	3.00220250894797	FALSE	0.795672592272742
ENST00000451739	0.120147925784808	344.782539760378	2	2	2	FALSE	0.795672592272742
ENST00000451767	0.625193899251646	11.5588283928335	1	1	1	FALSE	0.857879441309222
ENST00000451903	0.194315469285876	122.605571460835	1	1	1	FALSE	0.795672592272742
ENST00000451957	0.240008086377931	510.532537228938	2	2	5	FALSE	0.795672592272742
ENST00000452063	0.133139408809809	207.671640871289	2	2	2	FALSE	0.795672592272742
ENST00000452086	0.19502712303947	259.442496710415	2	2	2	FALSE	0.795672592272742
ENST00000452088	0.676982731929542	39.2088114661063	2	2	3	FALSE	0.878746752441819
ENST00000452185	0.68812250707174	5.98585757900736	1	1	1	FALSE	0.882142010945351
ENST00000452276	0.530936486578218	142.153124553399	3	3	6	FALSE	0.817286274340018
ENST00000452291	0.558896598370817	20.1606250573747	1	1	1	FALSE	0.82892143612274
ENST00000452335	0.0791134200053716	970.400892630541	3	3	5	FALSE	0.795672592272742
ENST00000452357	0.860849793398827	8.03905202477348	4	4	9	FALSE	0.932448181688113
ENST00000452443	0.909575226904208	2.27172474897365	3	3	3	FALSE	0.959483883634752
ENST00000452448	0.100016166156501	402.161165264324	2	2	2	FALSE	0.795672592272742
ENST00000452476	0.443110581029858	42.7120859336651	1	1	1	FALSE	0.798942673437028
ENST00000452508	0.280975431089984	1304.1906497758	13	12	16.0035495892787	FALSE	0.795672592272742
ENST00000452614	0.342663005603985	234.323854286111	4	4	4	FALSE	0.795672592272742
ENST00000452656	0.431557500472266	45.4716009449618	1	1	1	FALSE	0.797402919536018
ENST00000452687	0.265728378815871	808.507225216866	5	5	11.0001222045705	FALSE	0.795672592272742
ENST00000452699	0.202400550997828	696.498783557415	3	3	6.0014666340748	FALSE	0.795672592272742
ENST00000452770	0.674017609760949	102.981369703633	6	6	9	FALSE	0.87758688403392
ENST00000452774	0.00118012676489043	31804.1478676375	7	6	53.0019584146329	FALSE	0.467400402899302
ENST00000452796	0.0914627465646174	13501.5582864142	2	2	97.0721446591152	FALSE	0.795672592272742
ENST00000452837	0.877928240722621	3.37541167122592	2	2	2	FALSE	0.94320582887969
ENST00000452863	0.113047050563271	961.466720908116	3	3	8.02502744017848	FALSE	0.795672592272742
ENST00000453000	0.488184192650948	32.8021567919226	1	1	1	FALSE	0.799250168250152
ENST00000453014	0.771550990262012	49.2805366267768	5	5	8.00024464831804	FALSE	0.905323170220437
ENST00000453034	NA	NA	NA	NA	NA	NA	NA
ENST00000453061	0.217350817878769	1805.26447518605	6	6	19	FALSE	0.795672592272742
ENST00000453097	0.362611814878208	63.9646438505796	1	1	1	FALSE	0.795672592272742
ENST00000453144	0.435403751985455	65.5879502247499	2	2	3	FALSE	0.798025688938673
ENST00000453153	0.559119628141185	37.044438663235	1	1	2	FALSE	0.82892143612274
ENST00000453163	0.0547360358386219	494.340448656033	2	2	2	FALSE	0.795672592272742
ENST00000453258	0.206137262192381	217.940610753312	2	2	2	FALSE	0.795672592272742
ENST00000453268	0.579975008193699	74.0964777091493	4	4	4.00281369540161	FALSE	0.835448211190416
ENST00000453295	0.306711761511597	81.3086288021506	1	1	1	FALSE	0.795672592272742
ENST00000453304	0.0666710117445279	723.073333936467	2	2	3	FALSE	0.795672592272742
ENST00000453321	0.74878468440627	17.4981604188657	2	2	3	FALSE	0.903842751796595
ENST00000453373	0.557658697934093	20.3469341952219	1	1	1	FALSE	0.828230034823717
ENST00000453384	0.0473177266124316	547.340507680736	2	2	2	FALSE	0.795672592272742
ENST00000453408	0.116335206896539	362.128451485741	2	2	2.0009781147278	FALSE	0.795672592272742
ENST00000453446	0.178144416791587	388.801170877401	3	3	6	FALSE	0.795672592272742
ENST00000453700	0.897053212016823	2.47237585677394	2	2	2.00024443901247	FALSE	0.953103029535714
ENST00000453702	0.587868314587745	16.0378428587963	1	1	1	FALSE	0.840114839935514
ENST00000453766	0.925846450445855	1.3365945850184	1	1	2.0002444091409	FALSE	0.965824517208187
ENST00000453791	0.180284700515318	6820.01315375856	5	5	65	FALSE	0.795672592272742
ENST00000453848	0.745094489311357	56.4263180815794	7	7	7.00673555295315	FALSE	0.902182763799992
ENST00000453937	0.124333346007587	2576.79965704235	3	3	33.0161543942371	FALSE	0.795672592272742
ENST00000453963	0.0320646960563606	1703.7132778712	6	6	6.00012220457045	FALSE	0.795672592272742
ENST00000453996	0.253523554762535	617.790228028028	6	6	8.00207901742075	FALSE	0.795672592272742
ENST00000454018	0.602565045848978	35.9625885162238	2	2	2	FALSE	0.847577835112439
ENST00000454073	0.729356094445823	3.55831505625856	1	1	1	FALSE	0.896878267392308
ENST00000454147	0.114224961427353	158.651265774902	1	1	1	FALSE	0.795672592272742
ENST00000454345	0.410743915753539	153.725427890345	4	4	4.01551415943421	FALSE	0.795672592272742
ENST00000454355	0.873935494119393	13.937105714291	5	4	8.00012220457045	FALSE	0.940397612794929
ENST00000454366	0.38332238816106	261.906990863683	6	6	6.000366703337	FALSE	0.795672592272742
ENST00000454381	0.0775474570943141	227.174118936262	2	2	2	FALSE	0.795672592272742
ENST00000454389	0.378209137325041	59.4980460486699	4	1	1	FALSE	0.795672592272742
ENST00000454404	0.934473373391943	0.988870060396555	2	2	2.00195886385896	FALSE	0.968263203666523
ENST00000454498	0.0343363696211764	1343.50882782408	4	3	4.00024443901247	FALSE	0.795672592272742
ENST00000454499	0.647830552917675	9.26917252231997	1	1	1	FALSE	0.867760850613482
ENST00000454502	0.703590164844375	18.5987541215086	3	3	3	FALSE	0.8868789979052
ENST00000454569	0.211339358529391	228.685843274012	2	1	2.00171274773673	FALSE	0.795672592272742
ENST00000454575	0.81224226558097	8.35848691682791	3	2	2.00024455857178	FALSE	0.912425800439791
ENST00000454637	0.0523202592199135	766.072327525657	3	3	3.00232490796878	FALSE	0.795672592272742
ENST00000454694	0.436770044265169	159.924461976071	3	3	4	FALSE	0.798755375002394
ENST00000454748	0.202993920203877	330.946494776637	3	3	3	FALSE	0.795672592272742
ENST00000454759	0.55940042665028	189.9433416843	3	3	8	FALSE	0.82892143612274
ENST00000454765	0.164902776837848	176.646809815139	2	2	2	FALSE	0.795672592272742
ENST00000454853	0.27352337038756	94.7423436488087	2	2	2	FALSE	0.795672592272742
ENST00000454859	0.22580197786491	110.129713125834	1	1	1	FALSE	0.795672592272742
ENST00000454872	0.339976626810261	633.21408263352	5	5	10.0001223091977	FALSE	0.795672592272742
ENST00000454885	0.925846450445855	1.3365945850184	1	1	2.0002444091409	FALSE	0.965824517208187
ENST00000455015	0.653963076634668	8.68711607380235	1	1	1	FALSE	0.870759114144559
ENST00000455045	0.875767375381742	4.23555521647955	3	3	3.00048887802493	FALSE	0.941625965647719
ENST00000455057	0.354658303011234	132.421673429264	3	3	4.00379284219714	FALSE	0.795672592272742
ENST00000455077	NA	NA	NA	NA	NA	NA	NA
ENST00000455090	0.70388682643992	5.64865654003453	3	2	2	FALSE	0.8868789979052
ENST00000455098	0.118206703262043	2437.24607309023	5	5	15.0037951672171	FALSE	0.795672592272742
ENST00000455112	0.933811204490129	2.33251079338011	6	6	6.00012242899118	FALSE	0.968263203666523
ENST00000455146	0.55463160250269	42.5112231701954	2	2	2	FALSE	0.826940708020923
ENST00000455164	0.49793508200198	208.497920975767	5	5	6	FALSE	0.803112386021681
ENST00000455220	NA	NA	NA	NA	NA	NA	NA
ENST00000455263	0.857519167112125	4.61748429472145	2	2	2	FALSE	0.930810237100859
ENST00000455264	0.0623285792279247	500.92721143143	2	2	2	FALSE	0.795672592272742
ENST00000455319	0.0864139289709529	617.697911161917	3	3	3.00061132167747	FALSE	0.795672592272742
ENST00000455332	0.311084108130105	79.8703207115186	1	1	1	FALSE	0.795672592272742
ENST00000455345	0.206365068337201	1300.94717586379	1	1	12.0058686881037	FALSE	0.795672592272742
ENST00000455385	NA	NA	NA	NA	NA	NA	NA
ENST00000455470	0.313242313687915	79.1659670529913	1	1	1	FALSE	0.795672592272742
ENST00000455480	0.586736269211666	481.098132885906	9	9	30	FALSE	0.839737712164934
ENST00000455537	0.16096392411602	136.808851566754	1	1	1	FALSE	0.795672592272742
ENST00000455600	0.572959153617915	66.8162356233863	3	3	3.00159033403265	FALSE	0.833611228643137
ENST00000455624	0.544965093223321	101.031653643403	4	4	4.0008559700101	FALSE	0.82161072388744
ENST00000455841	0.537238359445094	23.533800964298	1	1	1.00024443901247	FALSE	0.819955134192363
ENST00000455858	0.330339360720326	3046.82878694769	2	2	55	FALSE	0.795672592272742
ENST00000455867	0.347191369199231	68.1833829970947	2	1	1	FALSE	0.795672592272742
ENST00000455873	0.448604772788623	131.370600127102	5	4	4	FALSE	0.798942673437028
ENST00000455878	0.392427876784178	70.1848187088205	2	2	2.00146809959064	FALSE	0.795672592272742
ENST00000455880	0.329225360402602	74.0667827134306	1	1	1	FALSE	0.795672592272742
ENST00000455883	0.300422787392003	275.928254621778	7	5	5.00012230919765	FALSE	0.795672592272742
ENST00000455915	0.362727077441878	63.9331701994812	1	1	1	FALSE	0.795672592272742
ENST00000455987	0.661760320000983	21.9227415191127	1	1	2.00934464527235	FALSE	0.87224845880375
ENST00000455996	0.441226249244372	43.1575831487979	1	1	1	FALSE	0.798942673437028
ENST00000456013	0.145438926092459	143.785476079457	1	1	1	FALSE	0.795672592272742
ENST00000456015	0.996753580829467	0.0164416228856877	2	2	2	FALSE	0.998950686444814
ENST00000456124	0.757708373498891	82.579453888269	7	7	14.0002444091409	FALSE	0.905323170220437
ENST00000456173	0.812642364731008	0.879664253985963	1	1	1.00036683785767	FALSE	0.912425800439791
ENST00000456197	0.105301853718486	163.272493253566	2	1	1	FALSE	0.795672592272742
ENST00000456211	NA	NA	NA	NA	NA	NA	NA
ENST00000456234	0.204042329678872	232.664238346582	1	1	1	FALSE	0.795672592272742
ENST00000456238	0.395119112720553	54.8458225240101	1	1	1	FALSE	0.795672592272742
ENST00000456247	0.759564618011478	13.9924944575454	3	3	3.00874825956953	FALSE	0.905323170220437
ENST00000456256	0.972301869599206	0.128252603488244	2	2	2	FALSE	0.98487695820506
ENST00000456302	0.193509065741983	246.648967964854	2	2	2	FALSE	0.795672592272742
ENST00000456315	0.519759100607266	26.7232709580807	1	1	1	FALSE	0.811942773583038
ENST00000456349	0.246323614048915	189.359423462279	1	1	2	FALSE	0.795672592272742
ENST00000456354	0.473457281483906	318.992747334798	3	3	9.00171086398631	FALSE	0.799127072608856
ENST00000456372	0.830920040297078	0.591852079284887	1	1	1	FALSE	0.917442049601667
ENST00000456402	0.790002503729598	21.5982118377486	3	3	4	FALSE	0.906810919033217
ENST00000456430	0.15302638717862	481.926206735674	3	3	4.00036664358292	FALSE	0.795672592272742
ENST00000456471	0.382292263553204	58.3364735976969	1	1	1	FALSE	0.795672592272742
ENST00000456609	0.439878953343108	43.4280743904039	2	1	1	FALSE	0.798942673437028
ENST00000456650	0.302164770309729	225.773008884875	3	3	3	FALSE	0.795672592272742
ENST00000456667	0.341163428614923	194.88347933349	1	1	3	FALSE	0.795672592272742
ENST00000456692	0.472922263479766	35.9951782745955	1	1	1	FALSE	0.799127072608856
ENST00000456695	0.929945782824466	1.48195847348825	4	4	4	FALSE	0.967624421360682
ENST00000456763	0.537876695394182	148.062168295562	5	5	6	FALSE	0.820102629686635
ENST00000456774	0.785458382532181	21.5397536273054	4	3	4.00367125256594	FALSE	0.906810919033217
ENST00000456846	0.708929979980006	18.8705536249987	2	2	2	FALSE	0.888115808865474
ENST00000456849	0.491809673909108	121.922985615312	2	2	5	FALSE	0.800797893293569
ENST00000456877	0.983722238285801	0.0799181142297832	1	1	3	FALSE	0.99015032646736
ENST00000456883	0.300322261090389	102.171286642394	2	2	2.00012220457045	FALSE	0.795672592272742
ENST00000456909	0.94130075628064	7.88277769545656	6	6	21.0020774776977	FALSE	0.972161907751035
ENST00000456914	0.32639347927426	376.052204567587	4	4	6.00012218963832	FALSE	0.795672592272742
ENST00000456935	0.836865448677057	7.29764845770682	4	3	3.00785772067309	FALSE	0.91953542803794
ENST00000456946	0.823555994938927	11.5216151205821	2	2	4.00036656891496	FALSE	0.914103883056357
ENST00000456986	0.812642364731008	0.879664253985963	1	1	1.00036683785767	FALSE	0.912425800439791
ENST00000456989	0.414052730507244	65.5501284744994	2	2	2.00097847358121	FALSE	0.795672592272742
ENST00000457008	0.268025469236129	1003.48324180535	6	6	13.0004888481534	FALSE	0.795672592272742
ENST00000457062	0.462860433275166	147.197962785977	5	4	4.00036688271982	FALSE	0.798942673437028
ENST00000457135	0.527626374908606	25.3225802302812	1	1	1	FALSE	0.815873909279377
ENST00000457155	0.455170535888882	54.9279656769915	2	2	2	FALSE	0.798942673437028
ENST00000457199	0.369980455341882	61.8333142190244	1	1	1.00012233912405	FALSE	0.795672592272742
ENST00000457308	0.598581930077825	69.6957105314787	2	2	4	FALSE	0.846085578375136
ENST00000457422	0.428340560773252	46.2682082832423	1	1	1	FALSE	0.797397460421085
ENST00000457458	0.643228274807517	9.70537621080399	1	1	1	FALSE	0.865847593839389
ENST00000457474	0.408082635192025	51.4042042382937	1	1	1	FALSE	0.795672592272742
ENST00000457500	0.0786073248030399	3118.20792369048	4	4	16	FALSE	0.795672592272742
ENST00000457511	0.122464875529724	556.396170361199	5	4	5.00428329211501	FALSE	0.795672592272742
ENST00000457527	0.961684714559596	0.376195349805551	2	2	3	FALSE	0.980530076005193
ENST00000457542	0.537876695394182	148.062168295562	5	5	6	FALSE	0.820102629686635
ENST00000457544	NA	NA	NA	NA	NA	NA	NA
ENST00000457584	0.348348303787127	68.1834236645063	1	1	1	FALSE	0.795672592272742
ENST00000457586	0.961246682235326	0.219306872057584	2	2	2.00024443901247	FALSE	0.980403005573165
ENST00000457662	0.472722603143317	51.5327806168839	2	2	2	FALSE	0.799127072608856
ENST00000457714	0.427612165863997	72.5793739015184	2	2	2	FALSE	0.797134063466573
ENST00000457823	NA	NA	NA	NA	NA	NA	NA
ENST00000457866	0.962258239683527	0.27617006559811	8	8	21.0205806688717	FALSE	0.980530076005193
ENST00000457905	0.470657302257238	42.2896741944417	1	1	2	FALSE	0.799127072608856
ENST00000458098	0.65830866520084	34.4341835592692	1	1	6	FALSE	0.871793152452929
ENST00000458109	0.722744404241331	211.624762464831	3	3	26	FALSE	0.894251751688713
ENST00000458141	NA	NA	NA	NA	NA	NA	NA
ENST00000458169	0.737162357827839	66.1943438444652	8	8	10.00887046414	FALSE	0.900197415231644
ENST00000458198	0.194487137068442	122.550442374449	1	1	1	FALSE	0.795672592272742
ENST00000458204	0.130508127835484	521.179158026339	3	3	3	FALSE	0.795672592272742
ENST00000458258	0.310250039469031	174.39463988619	2	1	3	FALSE	0.795672592272742
ENST00000458322	0.841683902489308	6.89037679022927	3	3	3	FALSE	0.922587300941968
ENST00000458333	0.647514080802788	9.24474807805291	1	1	1	FALSE	0.867753262016649
ENST00000458379	0.360654186308654	139.25174845957	4	3	4.00061108259538	FALSE	0.795672592272742
ENST00000458406	0.458748910177659	121.319178504956	4	3	3	FALSE	0.798942673437028
ENST00000458420	0.0776267404068602	695.682152837484	3	3	3	FALSE	0.795672592272742
ENST00000458460	0.255389529009307	99.0334399465282	1	1	1	FALSE	0.795672592272742
ENST00000458535	0.577211868765085	17.5034772991416	1	1	1.00012220457045	FALSE	0.834908286179009
ENST00000458537	0.0915748479012262	427.225459294393	2	2	2	FALSE	0.795672592272742
ENST00000458595	0.188961882740096	266.488553951231	2	2	2.000366703337	FALSE	0.795672592272742
ENST00000458626	0.189553473375013	124.616636794394	1	1	1.0002444091409	FALSE	0.795672592272742
ENST00000458637	0.840192005982236	41.2117264534582	15	15	17.00887046414	FALSE	0.921535780122041
ENST00000458689	0.153278045362241	340.934556791995	3	3	3	FALSE	0.795672592272742
ENST00000459839	0.911896992407353	2.15216067273878	2	2	3	FALSE	0.959891570955109
ENST00000460006	0.429080705049837	46.0143645422987	2	1	1.00012220457045	FALSE	0.797402919536018
ENST00000460170	0.638854973678474	47.1210415713438	5	4	4.0007333618557	FALSE	0.864053727414416
ENST00000460298	0.360731305725149	64.4092896251404	1	1	1	FALSE	0.795672592272742
ENST00000460393	0.480318986680032	130.038999381929	1	1	4	FALSE	0.799127072608856
ENST00000460436	0.30508532414629	81.7701270660066	1	1	1	FALSE	0.795672592272742
ENST00000460469	0.356072518108704	65.8838127308234	1	1	1	FALSE	0.795672592272742
ENST00000460814	0.771020206128139	1.89797037811244	1	1	1	FALSE	0.905323170220437
ENST00000460851	0.491780410413017	59.1199689519762	2	2	2.00024458847988	FALSE	0.800797893293569
ENST00000460943	0.414236374909647	49.8442289145126	1	1	1.00134589502019	FALSE	0.795672592272742
ENST00000461057	0.596469971447924	17.8343240764295	2	2	2	FALSE	0.84484427939249
ENST00000461166	NA	NA	NA	NA	NA	NA	NA
ENST00000461366	0.767045915002668	19.3920921361718	2	2	3.00097799511002	FALSE	0.905323170220437
ENST00000461554	0.362666396722839	63.9493110697607	1	1	1.00012220457045	FALSE	0.795672592272742
ENST00000461735	0.0152802195614596	1805.37260074482	4	4	4.00171322726216	FALSE	0.795672592272742
ENST00000461821	0.517868749648034	27.0444548625976	1	1	1.00061147119971	FALSE	0.81090591159669
ENST00000461828	0.253391005749118	99.7966280361959	1	1	1	FALSE	0.795672592272742
ENST00000461831	0.161128790020305	136.793925581023	1	1	1.00257258360897	FALSE	0.795672592272742
ENST00000461846	0.829677349285578	11.7195819946595	5	4	4.00085623935506	FALSE	0.91665968473316
ENST00000461988	0.386132787206125	78.7279946282319	2	2	2	FALSE	0.795672592272742
ENST00000462069	0.17665985994495	130.012758827062	1	1	1	FALSE	0.795672592272742
ENST00000462138	0.591220413598992	19.390475460621	2	2	2	FALSE	0.841164748251825
ENST00000462307	0.19552490705209	279.507131068196	3	3	3.00012220457045	FALSE	0.795672592272742
ENST00000462683	0.793344697963226	9.91993075125161	2	2	2	FALSE	0.907496969208647
ENST00000462705	0.454105095687554	40.1572540187564	1	1	1.00024443901247	FALSE	0.798942673437028
ENST00000462759	0.306711761511597	81.3086288021506	1	1	1	FALSE	0.795672592272742
ENST00000462804	0.180716568038183	244.504601861635	4	2	2	FALSE	0.795672592272742
ENST00000462833	0.526492830761146	82.8263169119482	3	3	3.00269541778976	FALSE	0.815230129592692
ENST00000462903	NA	NA	NA	NA	NA	NA	NA
ENST00000463306	0.53076789336259	44.6707334984892	3	2	2	FALSE	0.81711896901419
ENST00000463523	0.0435304128870521	920.950202514506	2	2	3	FALSE	0.795672592272742
ENST00000463598	0.739893351383708	26.7505699212451	4	4	4	FALSE	0.900363314067574
ENST00000463700	0.655191364647003	8.59817772170106	1	1	1	FALSE	0.871119038286882
ENST00000464035	0.548191748717902	21.8704641032543	1	1	1	FALSE	0.823585797170634
ENST00000464139	0.367135505704603	62.6316466385359	1	1	1	FALSE	0.795672592272742
ENST00000464265	0.822345512508078	0.712956451495922	1	1	1	FALSE	0.913972390925825
ENST00000464300	0.120123604049732	155.611392893764	1	1	1	FALSE	0.795672592272742
ENST00000464456	0.771020206128139	1.89797037811244	1	1	1	FALSE	0.905323170220437
ENST00000464506	NA	NA	NA	NA	NA	NA	NA
ENST00000464560	0.454105095687554	40.1572540187564	1	1	1.00024443901247	FALSE	0.798942673437028
ENST00000464631	0.211823484580384	775.749264650152	4	4	8	FALSE	0.795672592272742
ENST00000464845	0.413937323178485	49.8884760344752	1	1	1	FALSE	0.795672592272742
ENST00000464848	0.140840979332276	145.89171814661	1	1	1	FALSE	0.795672592272742
ENST00000464942	0.14167072565337	318.968052818576	1	1	2.0002444091409	FALSE	0.795672592272742
ENST00000464951	0.937521257971269	1.06108949900441	3	3	4	FALSE	0.970315650559838
ENST00000465010	0.332026840799508	73.1951440359187	1	1	1	FALSE	0.795672592272742
ENST00000465066	0.218301681324457	1207.55751868912	11	9	12.0088290248176	FALSE	0.795672592272742
ENST00000465259	0.466777619324009	66.0799987125961	3	3	3	FALSE	0.798942673437028
ENST00000465261	0.305129037104557	183.886630794302	4	3	3.000366703337	FALSE	0.795672592272742
ENST00000465271	0.152448783377359	140.589473397592	2	1	1	FALSE	0.795672592272742
ENST00000465506	0.475843509785172	240.534173377589	2	2	7	FALSE	0.799127072608856
ENST00000465513	0.338888095476474	70.9912283827981	1	1	1	FALSE	0.795672592272742
ENST00000465530	0.200846124015212	741.550897632037	3	3	5	FALSE	0.795672592272742
ENST00000465784	0.856152821848473	23.2194489156363	8	8	11	FALSE	0.930810237100859
ENST00000465878	0.121986057601079	231.854813087383	2	2	2.00012220457045	FALSE	0.795672592272742
ENST00000465892	0.230817116970658	212.535951599855	1	1	1	FALSE	0.795672592272742
ENST00000465950	0.13368123094087	1595.02659299576	3	3	10.0058694057227	FALSE	0.795672592272742
ENST00000466159	0.332310437004242	73.1035562570824	1	1	1	FALSE	0.795672592272742
ENST00000466202	0.690359840960975	55.1763234470574	3	3	9.00061165075812	FALSE	0.88297641046382
ENST00000466380	1	0.00832214974178182	2	2	2	FALSE	1
ENST00000466436	0.367887628641562	248.991455958069	1	1	2	FALSE	0.795672592272742
ENST00000466639	0.470657302257238	42.2896741944417	1	1	2	FALSE	0.799127072608856
ENST00000466681	0.781122693601202	1.58493408037195	1	1	1.00134589502019	FALSE	0.906810919033217
ENST00000466741	0.504493113915618	29.4339239011056	1	1	1	FALSE	0.804965889315873
ENST00000466937	0.167801734497452	133.823971563552	1	1	1	FALSE	0.795672592272742
ENST00000467148	0.0224554478585756	8897.86224684981	12	12	28.0989147955138	FALSE	0.795672592272742
ENST00000467482	0.693075137542899	5.65136671080414	1	1	1	FALSE	0.883591445563617
ENST00000467517	0.227651895987168	596.326962614673	3	3	4.00183621006243	FALSE	0.795672592272742
ENST00000467549	0.139539513920162	330.433856816802	2	2	2	FALSE	0.795672592272742
ENST00000467632	0.297636595487619	84.3138415919273	1	1	1	FALSE	0.795672592272742
ENST00000467648	0.481736095710072	34.0648311578441	2	1	1	FALSE	0.799127072608856
ENST00000467728	0.857291024140548	4.93536521025227	1	1	2	FALSE	0.930810237100859
ENST00000467909	0.0936657841949913	1707.33487512162	4	4	9	FALSE	0.795672592272742
ENST00000467928	0.201057411820121	227.741589272845	1	1	1.000366703337	FALSE	0.795672592272742
ENST00000468082	0.986705092505087	0.0240215381214505	2	2	3	FALSE	0.992087384768494
ENST00000468137	0.180284700515318	6820.01315375856	5	5	65	FALSE	0.795672592272742
ENST00000468148	0.510790363129702	95.6825365134297	2	2	3	FALSE	0.807943356381475
ENST00000468233	0.245197291779986	124.00016741028	2	2	2	FALSE	0.795672592272742
ENST00000468300	0.270929368233158	93.4594490855142	1	1	1	FALSE	0.795672592272742
ENST00000468801	0.923678256123907	1.35749430449201	2	2	2.00012220457045	FALSE	0.965290485253607
ENST00000469141	NA	NA	NA	NA	NA	NA	NA
ENST00000469144	0.423914165298344	69.2861893893745	2	2	2	FALSE	0.79578712010314
ENST00000469185	0.15660037774558	138.74885771406	1	1	1	FALSE	0.795672592272742
ENST00000469230	0.625016023606405	11.5293861102272	1	1	1	FALSE	0.857879441309222
ENST00000469263	0.215990834047227	232.59729820763	2	2	2	FALSE	0.795672592272742
ENST00000469391	0.267880601785811	245.695902503581	3	3	3.00012224938875	FALSE	0.795672592272742
ENST00000469408	0.172719488158845	191.599719977595	3	3	3	FALSE	0.795672592272742
ENST00000469452	0.0566444610943656	545.516470034198	1	1	2.00024452867099	FALSE	0.795672592272742
ENST00000470033	0.0921765127107537	489.970592024664	2	2	2.00110267091399	FALSE	0.795672592272742
ENST00000470402	0.137876126676035	3749.12138409982	10	10	27.0073426140042	FALSE	0.795672592272742
ENST00000470487	0.184114231584425	126.841522631658	1	1	1.00061244487996	FALSE	0.795672592272742
ENST00000470495	0.559822737160644	92.0966753872818	1	1	4.01225640397108	FALSE	0.829006854290651
ENST00000470705	0.591098465214143	15.5971674358481	1	1	1	FALSE	0.841164748251825
ENST00000470917	0.811673662833345	0.898416958768746	1	1	1	FALSE	0.912425800439791
ENST00000471111	0.829677349285578	11.7195819946595	5	4	4.00085623935506	FALSE	0.91665968473316
ENST00000471115	0.638551855410771	10.1738864428219	1	1	1	FALSE	0.864014600567511
ENST00000471138	0.345525302883797	190.933234855759	2	2	3	FALSE	0.795672592272742
ENST00000471181	0.270929368233158	93.4594490855142	1	1	1	FALSE	0.795672592272742
ENST00000471229	0.133633267820878	382.786169771901	2	2	3.00048917695977	FALSE	0.795672592272742
ENST00000471234	0.642919985676187	9.7464216510653	1	1	1	FALSE	0.865688904701204
ENST00000471389	0.512857392736022	27.9946242646695	1	1	1	FALSE	0.808876203195531
ENST00000471418	0.454105095687554	40.1572540187564	1	1	1.00024443901247	FALSE	0.798942673437028
ENST00000471562	0.662783643909666	7.94639808811252	1	1	1	FALSE	0.872622480977591
ENST00000471583	0.451991931149188	60.3277708958212	2	2	2.00012224938875	FALSE	0.798942673437028
ENST00000471595	0.322139819234909	575.084091632667	4	4	10	FALSE	0.795672592272742
ENST00000471646	0.53607727841948	101.137715911319	3	3	4.00122339124052	FALSE	0.819955134192363
ENST00000471652	0.455310295197826	39.8015667418317	2	1	1.00110091743119	FALSE	0.798942673437028
ENST00000471742	0.702729910020705	5.03162446583016	1	1	1	FALSE	0.8868789979052
ENST00000471849	0.271787939031911	92.8932590913922	1	1	1	FALSE	0.795672592272742
ENST00000471863	0.475381923032554	35.4852589732009	1	1	1.00171379605827	FALSE	0.799127072608856
ENST00000471876	0.251075728603888	100.615148324846	1	1	1	FALSE	0.795672592272742
ENST00000471971	0.0500998879668604	2319.41724154089	5	5	11.0012220457045	FALSE	0.795672592272742
ENST00000472056	0.825570792584996	17.3717208497433	5	5	5.00012220457045	FALSE	0.915283608969192
ENST00000472091	0.189665577169843	124.547152384636	1	1	1	FALSE	0.795672592272742
ENST00000472284	0.113391705016408	159.130596427579	1	1	1	FALSE	0.795672592272742
ENST00000472304	0.0580796737623304	190.27856523652	1	1	1.00012220457045	FALSE	0.795672592272742
ENST00000472487	0.0505741424035444	1778.83879824616	3	2	8.00857107873148	FALSE	0.795672592272742
ENST00000472572	0.607195890842523	13.5796464359076	1	1	1.00012220457045	FALSE	0.849364367869143
ENST00000472947	0.356072518108704	65.8838127308234	1	1	1	FALSE	0.795672592272742
ENST00000473063	0.1455394366145	311.39496617702	2	2	2	FALSE	0.795672592272742
ENST00000473092	0.374414449248516	126.64896246944	3	3	3.00330613976499	FALSE	0.795672592272742
ENST00000473183	0.074247892737372	180.432823242236	1	1	1	FALSE	0.795672592272742
ENST00000473414	0.259626672576395	210.419477710743	2	2	4.00024488796376	FALSE	0.795672592272742
ENST00000473453	0.556543301455116	20.5534368066822	1	1	1	FALSE	0.827835401510118
ENST00000473456	0.836422566645809	7.81792509925568	3	3	3	FALSE	0.91953542803794
ENST00000473835	0.0967593966371181	167.764533042591	1	1	1	FALSE	0.795672592272742
ENST00000473939	0.32438522906833	75.5911377379688	1	1	1	FALSE	0.795672592272742
ENST00000473942	0.489340094197565	123.62387807944	3	3	4.00048923679061	FALSE	0.799677565425611
ENST00000474035	0.140840979332276	145.89171814661	1	1	1	FALSE	0.795672592272742
ENST00000474039	0.107968242935854	589.625969935315	5	4	4	FALSE	0.795672592272742
ENST00000474315	0.302850742282928	382.258007330286	4	4	5	FALSE	0.795672592272742
ENST00000474369	0.396332621727637	67.9986318421023	1	1	2	FALSE	0.795672592272742
ENST00000474524	0.251281822478032	100.557289683374	3	1	1	FALSE	0.795672592272742
ENST00000474627	0.455103187268835	39.9338197515174	1	1	1	FALSE	0.798942673437028
ENST00000474629	0.336959984624591	71.6603039909411	1	1	1.00012226433549	FALSE	0.795672592272742
ENST00000474710	0.454105095687554	40.1572540187564	1	1	1.00024443901247	FALSE	0.798942673437028
ENST00000474759	0.665835480828424	7.69339979318019	1	1	1	FALSE	0.872935083693578
ENST00000474844	0.453452602195144	68.0603399426547	1	1	2	FALSE	0.798942673437028
ENST00000474879	0.144360738253271	921.478764366957	6	6	7.00085558136924	FALSE	0.795672592272742
ENST00000474889	0.290258652616238	161.805263919614	3	3	3	FALSE	0.795672592272742
ENST00000474905	0.253391005749118	99.7966280361959	1	1	1	FALSE	0.795672592272742
ENST00000474923	0.536790619324133	23.7409307447456	1	1	1	FALSE	0.819955134192363
ENST00000475111	NA	NA	NA	NA	NA	NA	NA
ENST00000475381	0.149827739804964	141.778579841583	1	1	1	FALSE	0.795672592272742
ENST00000475741	0.00892243845428934	18684.6285458142	1	1	45	FALSE	0.795672592272742
ENST00000475839	0.356802661285622	80.9618059968732	2	2	2.01108303564175	FALSE	0.795672592272742
ENST00000475892	NA	NA	NA	NA	NA	NA	NA
ENST00000476325	0.233795937880997	2218.08674970321	5	5	28.0003668378577	FALSE	0.795672592272742
ENST00000476342	0.559822737160644	92.0966753872818	1	1	4.01225640397108	FALSE	0.829006854290651
ENST00000476371	0.634593388249931	59.7332498954973	1	1	4	FALSE	0.862073436298358
ENST00000476491	0.953740334052165	4.31635323639629	6	6	19.0030637415235	FALSE	0.977607135828627
ENST00000476556	0.699748062996389	51.7521670230449	2	2	6.03045537192172	FALSE	0.8868789979052
ENST00000476832	0.767755616307228	2.01886839190793	1	1	1.0040490797546	FALSE	0.905323170220437
ENST00000476907	0.768612857827231	12.7639090196593	2	2	2	FALSE	0.905323170220437
ENST00000476941	NA	NA	NA	NA	NA	NA	NA
ENST00000476977	0.537238359445094	23.533800964298	1	1	1.00024443901247	FALSE	0.819955134192363
ENST00000476993	0.801724298218524	1.09539131902612	1	1	1	FALSE	0.908946723975237
ENST00000477084	0.147941994384696	142.688760571435	1	1	1.00122339124052	FALSE	0.795672592272742
ENST00000477313	0.437484449785527	70.625307195589	2	2	2.00012220457045	FALSE	0.798755375002394
ENST00000477515	0.172798086931713	131.659239218056	1	1	1	FALSE	0.795672592272742
ENST00000477616	0.173837103228633	131.21656145324	1	1	1	FALSE	0.795672592272742
ENST00000477665	0.671312645875192	8.51890158263008	2	2	2	FALSE	0.876437912700916
ENST00000477695	0.636105238339665	10.4197443275479	1	1	1	FALSE	0.862575717027742
ENST00000477737	0.471429442515777	1345.42754946294	11	11	86.00941090198	FALSE	0.799127072608856
ENST00000477853	0.58177773245872	86.0155536919256	4	4	4	FALSE	0.8362786669551
ENST00000477892	0.385197671826107	57.4965731158856	1	1	1	FALSE	0.795672592272742
ENST00000477909	0.149420278352274	141.980083456521	1	1	1	FALSE	0.795672592272742
ENST00000478244	0.122995656955762	364.96879381607	2	2	2	FALSE	0.795672592272742
ENST00000478263	0.538963358833263	23.3708352005285	1	1	1	FALSE	0.82063707588433
ENST00000478286	0.459561668198534	49.471708136227	2	2	2	FALSE	0.798942673437028
ENST00000478399	0.338888095476474	70.9912283827981	1	1	1	FALSE	0.795672592272742
ENST00000478620	0.389786829127408	56.2871163695836	1	1	1	FALSE	0.795672592272742
ENST00000478722	NA	NA	NA	NA	NA	NA	NA
ENST00000478922	0.636105238339665	10.4197443275479	1	1	1	FALSE	0.862575717027742
ENST00000478968	0.640250885278008	30.574765615224	2	2	2.00036715212336	FALSE	0.864998224563394
ENST00000479013	0.437289239179921	44.0935204488072	1	1	1	FALSE	0.798755375002394
ENST00000479054	0.948387241856415	0.648368196807517	1	1	2	FALSE	0.974830593739374
ENST00000479257	0.151128508982528	278.36210894382	1	1	1	FALSE	0.795672592272742
ENST00000479303	0.0602648632779157	4388.81342957342	4	4	21	FALSE	0.795672592272742
ENST00000479328	0.398251010668728	81.784619851337	1	1	2	FALSE	0.795672592272742
ENST00000479388	0.0601095315241115	499.102635294448	2	2	2	FALSE	0.795672592272742
ENST00000479441	0.604278367888043	16.2565781599892	2	2	2.00171319710502	FALSE	0.848153626054014
ENST00000479452	0.0539567287723475	1305.3541304344	2	2	6.00097799511002	FALSE	0.795672592272742
ENST00000480071	0.150136879956993	433.578813192113	2	2	3.00391772771792	FALSE	0.795672592272742
ENST00000480456	0.228960475009999	217.555901825441	2	2	2.000366703337	FALSE	0.795672592272742
ENST00000480708	0.814313748122119	43.0134085136782	1	1	13.0808751229105	FALSE	0.913123933277351
ENST00000480796	0.671396971744482	31.2372357926435	2	2	4	FALSE	0.876437912700916
ENST00000480798	0.358160873000289	161.722228681564	1	1	3	FALSE	0.795672592272742
ENST00000480824	0.483138015696014	206.4271114521	2	2	6	FALSE	0.799250168250152
ENST00000481100	0.630295649461412	11.0137915665584	1	1	1.00024443901247	FALSE	0.860497713807793
ENST00000481110	0.369922270992187	108.308488035811	3	3	3.00330468462936	FALSE	0.795672592272742
ENST00000481551	0.320748305752076	134.531327051775	2	2	2	FALSE	0.795672592272742
ENST00000481632	0.454105095687554	40.1572540187564	1	1	1.00024443901247	FALSE	0.798942673437028
ENST00000481739	0.136217887322011	148.112541100937	1	1	1.00048899755501	FALSE	0.795672592272742
ENST00000481785	0.0259582735030407	4807.82615758531	5	5	17.1132709990999	FALSE	0.795672592272742
ENST00000481834	0.201511360130473	478.332994535035	3	3	4.00171505573931	FALSE	0.795672592272742
ENST00000481953	0.636105238339665	10.4197443275479	2	1	1	FALSE	0.862575717027742
ENST00000482011	0.298148586730813	84.1523820038244	1	1	1.00012218963832	FALSE	0.795672592272742
ENST00000482026	0.703919470148513	28.6688387887164	3	3	3	FALSE	0.8868789979052
ENST00000482320	0.642919985676187	9.7464216510653	1	1	1	FALSE	0.865688904701204
ENST00000482504	NA	NA	NA	NA	NA	NA	NA
ENST00000482541	0.188968928936612	124.834870379066	1	1	1.00110213078619	FALSE	0.795672592272742
ENST00000482567	0.554480945854436	473.817084828065	3	2	22	FALSE	0.826940708020923
ENST00000482571	0.665900993096164	7.69018308670407	1	1	1.00024443901247	FALSE	0.872935083693578
ENST00000482669	0.365463345715355	63.1363807035104	1	1	1.00012220457045	FALSE	0.795672592272742
ENST00000482740	0.190252197095708	882.894915811331	3	3	7	FALSE	0.795672592272742
ENST00000483391	0.520024345309488	1051.12679480807	4	4	101.022980075785	FALSE	0.811942773583038
ENST00000483465	0.763508771080459	2.14427114244368	1	1	1.00012226433549	FALSE	0.905323170220437
ENST00000483530	0.994283429666417	0.00762307749596654	1	1	2	FALSE	0.996841306920245
ENST00000483722	0.557922511604866	20.3033690874213	1	1	1.00012220457045	FALSE	0.828252228998366
ENST00000483793	0.120123604049732	155.611392893764	1	1	1	FALSE	0.795672592272742
ENST00000483858	0.266436744360521	95.0800935655062	1	1	1.00048899755501	FALSE	0.795672592272742
ENST00000483910	0.829497101681609	9.05366097410893	1	1	4	FALSE	0.91665968473316
ENST00000484197	0.657994640506986	30.2457526737124	2	2	4	FALSE	0.871793152452929
ENST00000484298	0.823030475618106	35.62551392954	10	10	11.0013449974623	FALSE	0.914103883056357
ENST00000484457	0.392037253472004	55.6839352063647	1	1	1.00097943192948	FALSE	0.795672592272742
ENST00000484524	0.227651895987168	596.326962614673	3	3	4.00183621006243	FALSE	0.795672592272742
ENST00000484731	0.278486821144631	90.8526622641565	1	1	1.000366703337	FALSE	0.795672592272742
ENST00000484800	0.495089232693324	38.0133758380256	2	2	2	FALSE	0.80223381206782
ENST00000484955	0.374214952133522	173.372972098239	2	2	3.00024452867099	FALSE	0.795672592272742
ENST00000485050	0.0516921423244839	1108.938226077	3	3	4	FALSE	0.795672592272742
ENST00000485403	0.464504362045087	37.8242476822506	1	1	1	FALSE	0.798942673437028
ENST00000485477	0.253391005749118	99.7966280361959	1	1	1	FALSE	0.795672592272742
ENST00000485523	0.665112588825482	153.113208255552	1	1	22	FALSE	0.872935083693578
ENST00000485568	0.945617496308007	1.69689154909933	1	1	6	FALSE	0.973508051932683
ENST00000485713	0.0152802195614596	1805.37260074482	4	4	4.00171322726216	FALSE	0.795672592272742
ENST00000485727	0.406679229046346	51.7787654555828	1	1	1.00122503981379	FALSE	0.795672592272742
ENST00000485816	0.567120093010436	94.7470138559873	4	4	4	FALSE	0.832761122689454
ENST00000485895	0.223080142488124	470.166435233612	2	2	6.00048887802493	FALSE	0.795672592272742
ENST00000485960	NA	NA	NA	NA	NA	NA	NA
ENST00000486685	0.221646322636799	222.139572142694	2	2	2	FALSE	0.795672592272742
ENST00000486715	0.0528717855451892	899.928571915287	4	4	4	FALSE	0.795672592272742
ENST00000486728	0.740556936867123	14.9343038039861	2	2	3.00220156555773	FALSE	0.900363314067574
ENST00000487046	0.175522455944522	130.49782585398	1	1	1	FALSE	0.795672592272742
ENST00000487146	0.391321161731657	229.78882098479	2	2	5	FALSE	0.795672592272742
ENST00000487257	0.246347544755748	441.652271670596	2	2	6.00110024449878	FALSE	0.795672592272742
ENST00000487270	0.451991931149188	60.3277708958212	2	2	2.00012224938875	FALSE	0.798942673437028
ENST00000487273	0.426540462055572	69.110889594505	3	2	2	FALSE	0.79644242333169
ENST00000487349	0.684883345414023	7.2167194897296	2	2	2	FALSE	0.881360859499769
ENST00000487372	0.0638454767515363	863.780914293536	3	3	4.00134638922889	FALSE	0.795672592272742
ENST00000487418	0.437289239179921	44.0935204488072	1	1	1	FALSE	0.798755375002394
ENST00000487476	0.31461199052471	78.727277612951	1	1	1	FALSE	0.795672592272742
ENST00000487577	0.820013256113621	8.96344049077495	2	2	3.00146735143067	FALSE	0.913972390925825
ENST00000487848	0.457721787533865	39.3621572549555	1	1	1.00073376543965	FALSE	0.798942673437028
ENST00000487861	0.451991931149188	60.3277708958212	2	2	2.00012224938875	FALSE	0.798942673437028
ENST00000488170	0.823800778408345	10.8289427875076	1	1	3	FALSE	0.914103883056357
ENST00000488254	0.372942593675152	60.9826272354925	2	1	1	FALSE	0.795672592272742
ENST00000488380	0.948387241856415	0.648368196807517	1	1	2	FALSE	0.974830593739374
ENST00000488417	0.0137523264293841	1794.90710691375	1	1	4.00440366972477	FALSE	0.795672592272742
ENST00000488427	0.506195680083685	29.2368805700065	1	1	1	FALSE	0.805396786517965
ENST00000488594	0.129327229514705	151.30859392641	1	1	1	FALSE	0.795672592272742
ENST00000488612	0.451991931149188	60.3277708958212	2	2	2.00012224938875	FALSE	0.798942673437028
ENST00000488633	0.190822626726722	328.985200593198	3	3	3.01524537160476	FALSE	0.795672592272742
ENST00000488653	0.916431684020977	1.66083571836229	1	1	2	FALSE	0.962140407177196
ENST00000489294	0.501355476769415	30.1647189021678	1	1	1	FALSE	0.803437314782536
ENST00000489634	0.476754466322505	132.041641424081	4	4	4	FALSE	0.799127072608856
ENST00000489711	0.559961270517341	76.9659350141324	3	3	3	FALSE	0.829031990649792
ENST00000489746	0.406679229046346	51.7787654555828	1	1	1.00122503981379	FALSE	0.795672592272742
ENST00000490067	0.849496472440386	5.43138937778226	3	2	2.00085742283195	FALSE	0.926377669018777
ENST00000490107	0.564360899994203	77.1336747817937	3	3	3	FALSE	0.83094588470649
ENST00000490337	0.165277637304961	347.714364691071	2	2	3	FALSE	0.795672592272742
ENST00000490373	0.251075728603888	100.615148324846	1	1	1	FALSE	0.795672592272742
ENST00000490478	0.665835480828424	7.69339979318019	1	1	1	FALSE	0.872935083693578
ENST00000490721	0.379050579363198	59.2641450986183	1	1	1	FALSE	0.795672592272742
ENST00000490799	0.938826714757393	1.74084278097273	2	2	4.00036683785767	FALSE	0.970838158907678
ENST00000490882	0.542821467914779	119.032590565915	5	5	5	FALSE	0.821426073690873
ENST00000490972	0.498897538168266	203.030284314632	3	3	8.00110159118727	FALSE	0.803112386021681
ENST00000490985	0.2243064324578	110.717997095172	1	1	1	FALSE	0.795672592272742
ENST00000490996	0.230781995166795	108.217262757802	1	1	1	FALSE	0.795672592272742
ENST00000491063	NA	NA	NA	NA	NA	NA	NA
ENST00000491143	0.731024608980534	3.4603567286469	1	1	1.00171358629131	FALSE	0.897569058145587
ENST00000491336	0.606408702243882	29.1656590681394	1	1	2	FALSE	0.849026861960204
ENST00000491361	0.712935136788997	171.234969775444	3	3	20	FALSE	0.890192163308118
ENST00000491381	0.284701973277515	88.7068804362674	1	1	1.00012220457045	FALSE	0.795672592272742
ENST00000491415	0.251935116893663	251.855479923863	4	4	4.0003666585187	FALSE	0.795672592272742
ENST00000491431	NA	NA	NA	NA	NA	NA	NA
ENST00000491695	0.194734550135682	837.552301929935	8	6	12.0111437668381	FALSE	0.795672592272742
ENST00000491767	0.374214952133522	173.372972098239	2	2	3.00024452867099	FALSE	0.795672592272742
ENST00000491772	0.284629002916988	425.945614180765	5	4	6.00232486267804	FALSE	0.795672592272742
ENST00000491832	0.351470799187636	67.2447530591969	1	1	1	FALSE	0.795672592272742
ENST00000491893	0.113391705016408	159.130596427579	1	1	1	FALSE	0.795672592272742
ENST00000491939	0.739545481074922	3.08926707351611	1	1	1.00024443901247	FALSE	0.900363314067574
ENST00000491942	0.395265655017651	54.8022910976485	1	1	1	FALSE	0.795672592272742
ENST00000491959	0.167801734497452	133.823971563552	1	1	1	FALSE	0.795672592272742
ENST00000492406	0.923566110550535	1.33412123221653	2	2	2	FALSE	0.965290485253607
ENST00000492492	0.318818486273259	77.3660433663489	1	1	1.00073403474431	FALSE	0.795672592272742
ENST00000492597	0.391703760147044	256.792128416694	4	4	5	FALSE	0.795672592272742
ENST00000492622	NA	NA	NA	NA	NA	NA	NA
