## AdditionalFile5 for "Analysis of Premature Termination Codons Predicted to Escape Nonsense Mediated Decay Identifies Novel Genes, Pathways, and Networks Contributing to an Oligogenic Etiology of Congenital Heart Disease": TxLevel_NMDtrig_EJC_SKATResults.txt (part 2 of 2)

SetID	P.value	Q	N.Marker.All	N.Marker.Test	MAC	BonfAdj	BH_pVal
ENST00000492775	0.829899592871686	19.8289879799789	5	5	6	FALSE	0.91665968473316
ENST00000492807	0.189085038244967	253.439599154867	1	1	2.00048887802493	FALSE	0.795672592272742
ENST00000492918	0.309751058231543	138.620214132542	2	2	4	FALSE	0.795672592272742
ENST00000493075	0.031363020686757	7335.40266817185	1	1	23	FALSE	0.795672592272742
ENST00000493111	0.935357913454909	0.891629542834179	2	2	3	FALSE	0.969032503381813
ENST00000493112	0.146841530246749	326.251957626715	2	2	2.00048989589712	FALSE	0.795672592272742
ENST00000493237	0.480318986680032	130.038999381929	1	1	4	FALSE	0.799127072608856
ENST00000493293	0.397953020669398	108.444830998121	3	3	3	FALSE	0.795672592272742
ENST00000493422	0.859186361815649	4.72180543022003	1	1	2	FALSE	0.931837597026246
ENST00000493452	0.647016215705733	57.2994942781801	4	4	4	FALSE	0.867562524973173
ENST00000493645	0.120123604049732	155.611392893764	1	1	1	FALSE	0.795672592272742
ENST00000493763	0.132948139211895	149.598812220871	1	1	1	FALSE	0.795672592272742
ENST00000494014	0.376477403660078	174.045806563463	3	3	3	FALSE	0.795672592272742
ENST00000494062	0.203944185349829	198.554099084429	2	2	2	FALSE	0.795672592272742
ENST00000494282	0.94085071781667	0.00931920231623542	1	1	1	FALSE	0.971978370600837
ENST00000494440	0.573371294861193	36.0570880403424	2	2	2	FALSE	0.833611228643137
ENST00000494481	0.17665985994495	130.012758827062	1	1	1	FALSE	0.795672592272742
ENST00000494544	0.0824090372729158	685.874976205975	3	3	3	FALSE	0.795672592272742
ENST00000494626	0.904835878087123	2.46453483206827	2	2	3	FALSE	0.95721453736266
ENST00000494653	0.811809697287077	20.6653036564939	4	4	6	FALSE	0.912425800439791
ENST00000494677	0.245197291779986	124.00016741028	2	2	2	FALSE	0.795672592272742
ENST00000494943	NA	NA	NA	NA	NA	NA	NA
ENST00000495063	0.496069606010738	256.62318065672	2	2	8.00012235409274	FALSE	0.802724019831557
ENST00000495075	0.788418028798102	30.9024054133444	4	4	6	FALSE	0.906810919033217
ENST00000495090	NA	NA	NA	NA	NA	NA	NA
ENST00000495273	0.139539513920162	330.433856816802	2	2	2	FALSE	0.795672592272742
ENST00000495514	0.212182433152653	331.511889662038	4	4	4.00012220457045	FALSE	0.795672592272742
ENST00000495625	0.662783643909666	7.94639808811252	1	1	1	FALSE	0.872622480977591
ENST00000495634	NA	NA	NA	NA	NA	NA	NA
ENST00000495893	NA	NA	NA	NA	NA	NA	NA
ENST00000495955	0.28220640288547	89.5653187397403	1	1	1	FALSE	0.795672592272742
ENST00000495992	0.573371294861193	36.0570880403424	2	2	2	FALSE	0.833611228643137
ENST00000496166	0.46497173871436	122.491021869722	3	3	3.00012220457045	FALSE	0.798942673437028
ENST00000496259	0.744675338409002	2.8621117475572	1	1	1	FALSE	0.901755292604651
ENST00000496455	NA	NA	NA	NA	NA	NA	NA
ENST00000496514	0.0479224101962616	3816.62126904608	6	6	14.0015909925346	FALSE	0.795672592272742
ENST00000496558	NA	NA	NA	NA	NA	NA	NA
ENST00000496811	0.376430899650267	257.133799152125	4	4	5.0056373456845	FALSE	0.795672592272742
ENST00000496850	NA	NA	NA	NA	NA	NA	NA
ENST00000496902	0.355682784905073	65.9810389197735	1	1	1.00441934691873	FALSE	0.795672592272742
ENST00000497002	0.329962365356929	128.85469463351	2	2	2	FALSE	0.795672592272742
ENST00000497365	0.720892138420305	12.2664093627048	2	2	2	FALSE	0.893714551287589
ENST00000497473	0.54467324013448	31.9679101317297	1	1	3	FALSE	0.82161072388744
ENST00000497524	0.195422374270558	270.962616277751	2	2	3	FALSE	0.795672592272742
ENST00000497771	0.396332621727637	67.9986318421023	1	1	2	FALSE	0.795672592272742
ENST00000497933	0.793586350032846	1.27809608540569	1	1	1	FALSE	0.907496969208647
ENST00000498187	0.324212745924175	75.6047598351535	1	1	1.0014684287812	FALSE	0.795672592272742
ENST00000498286	0.801052388954791	35.5811396535094	5	5	8	FALSE	0.908608680033763
ENST00000498416	0.365004987010184	489.824506654338	8	6	9.00846209721363	FALSE	0.795672592272742
ENST00000498508	0.239028672251418	105.114104097775	1	1	1	FALSE	0.795672592272742
ENST00000498578	0.800259906974063	18.479247101878	5	4	4.00097808485624	FALSE	0.908341943174354
ENST00000498661	0.32438522906833	75.5911377379688	1	1	1	FALSE	0.795672592272742
ENST00000498707	0.620009255103848	12.1274810666057	1	1	1	FALSE	0.85605083911494
ENST00000498875	NA	NA	NA	NA	NA	NA	NA
ENST00000499666	NA	NA	NA	NA	NA	NA	NA
ENST00000500968	0.441799818194216	54.9285149115294	3	2	2.00012220457045	FALSE	0.798942673437028
ENST00000502213	0.488443423087439	598.614096037068	10	8	20	FALSE	0.799250168250152
ENST00000502264	0.0892793489543127	2897.2277903983	7	6	18.0630856806792	FALSE	0.795672592272742
ENST00000502330	0.422289686857826	278.924098807141	2	2	8.01542983100661	FALSE	0.795672592272742
ENST00000502442	0.45147246335761	40.7611698913727	1	1	1	FALSE	0.798942673437028
ENST00000502482	NA	NA	NA	NA	NA	NA	NA
ENST00000502484	0.789174543139778	1.38568253745848	1	1	1	FALSE	0.906810919033217
ENST00000502486	0.805641129418823	1.01435641499636	1	1	1	FALSE	0.910627507462164
ENST00000502492	0.135785820525479	148.266737714394	1	1	1	FALSE	0.795672592272742
ENST00000502613	0.601465842526943	36.3592473643584	2	2	2	FALSE	0.847396998146461
ENST00000502617	0.901281083474991	6.24945462288537	2	2	6	FALSE	0.955723701982342
ENST00000502646	0.196335288976097	251.169548786599	1	1	1	FALSE	0.795672592272742
ENST00000502649	0.000147531636984111	9055.54819771468	9	9	9.00085564113793	FALSE	0.167694294038606
ENST00000502732	0.361651084372713	64.2425188865102	1	1	1	FALSE	0.795672592272742
ENST00000502798	0.0702822175831386	680.212624824257	2	2	2	FALSE	0.795672592272742
ENST00000502871	0.601465842526943	36.3592473643584	2	2	2	FALSE	0.847396998146461
ENST00000502878	0.413639972711309	97.4357013563048	3	3	3	FALSE	0.795672592272742
ENST00000502887	0.222474428898129	111.418032249795	1	1	1	FALSE	0.795672592272742
ENST00000502906	0.61054467310016	74.1421957282741	4	4	4.00146720202906	FALSE	0.851451206142546
ENST00000502935	0.433033804321723	45.1237238822128	1	1	1	FALSE	0.797402919536018
ENST00000502971	0.73278749983779	3.39034141174255	1	1	1	FALSE	0.897804423106597
ENST00000502985	0.395196394662748	118.705485097596	1	1	5	FALSE	0.795672592272742
ENST00000503000	0.444517577889156	58.2462735727803	1	1	2	FALSE	0.798942673437028
ENST00000503057	0.0428071114800593	3967.80695921505	1	1	16.0667320902846	FALSE	0.795672592272742
ENST00000503064	0.781944757989174	1.57598798565308	1	1	1	FALSE	0.906810919033217
ENST00000503176	0.464504362045087	37.8242476822506	1	1	1	FALSE	0.798942673437028
ENST00000503197	0.679289910138058	6.60380578582921	1	1	1	FALSE	0.879776568688
ENST00000503201	0.405425801945654	52.1015340640302	1	1	1	FALSE	0.795672592272742
ENST00000503233	0.189080339661362	138.001441693203	2	2	2	FALSE	0.795672592272742
ENST00000503258	0.789174543139778	1.38568253745848	1	1	1	FALSE	0.906810919033217
ENST00000503292	0.460254863487872	60.9924290381533	4	3	3.00012220457045	FALSE	0.798942673437028
ENST00000503335	NA	NA	NA	NA	NA	NA	NA
ENST00000503392	0.0627784014445993	1093.64913170959	4	4	5	FALSE	0.795672592272742
ENST00000503393	0.054828615787599	1326.28664999769	4	4	5.0002444091409	FALSE	0.795672592272742
ENST00000503434	0.419814402364615	67.3847833633391	2	2	2	FALSE	0.795672592272742
ENST00000503485	0.0892793489543127	2897.2277903983	7	6	18.0630856806792	FALSE	0.795672592272742
ENST00000503506	0.355099944493379	66.170968203941	1	1	1	FALSE	0.795672592272742
ENST00000503569	0.65138604241795	42.0083505955599	2	2	3	FALSE	0.869701276566939
ENST00000503631	NA	NA	NA	NA	NA	NA	NA
ENST00000503640	0.384434559234931	490.159229059925	4	4	10.0004890573639	FALSE	0.795672592272742
ENST00000503669	0.674717937204846	6.97368055328537	1	1	1	FALSE	0.87791211136832
ENST00000503731	0.383286392769401	75.9348088803591	2	2	2.00134589502019	FALSE	0.795672592272742
ENST00000503743	0.474627667806097	44.6950964519725	1	1	2.00391724813319	FALSE	0.799127072608856
ENST00000503753	0.230783600240402	855.64563794386	4	4	9.11225303869285	FALSE	0.795672592272742
ENST00000503780	0.161303735070792	136.664692751816	1	1	1	FALSE	0.795672592272742
ENST00000503823	NA	NA	NA	NA	NA	NA	NA
ENST00000503837	NA	NA	NA	NA	NA	NA	NA
ENST00000503995	0.0829506552080178	428.635132579915	2	2	2	FALSE	0.795672592272742
ENST00000504010	0.724711060349489	61.1484509993235	3	3	10	FALSE	0.894251751688713
ENST00000504026	0.993927374224379	0.0701155843319471	1	1	17.022023736694	FALSE	0.996841306920245
ENST00000504030	0.223199297882992	2152.72386444804	1	1	45	FALSE	0.795672592272742
ENST00000504138	0.643574698044914	11.6359992947677	2	2	2.00232505776944	FALSE	0.866057506050969
ENST00000504154	NA	NA	NA	NA	NA	NA	NA
ENST00000504156	0.961684714559596	0.376195349805551	2	2	3	FALSE	0.980530076005193
ENST00000504190	0.816520102106745	0.812358990106509	2	1	1	FALSE	0.913624380739726
ENST00000504199	NA	NA	NA	NA	NA	NA	NA
ENST00000504233	0.410828343636195	50.6875699417793	1	1	1	FALSE	0.795672592272742
ENST00000504273	0.0880374103031267	400.056334179663	2	2	2.00036697247706	FALSE	0.795672592272742
ENST00000504290	0.857519167112125	4.61748429472145	2	2	2	FALSE	0.930810237100859
ENST00000504326	0.307102286281112	81.1711755032806	1	1	1	FALSE	0.795672592272742
ENST00000504342	0.626391493410277	11.4215985238146	1	1	1	FALSE	0.858284864045441
ENST00000504360	0.805641129418823	1.01435641499636	1	1	1	FALSE	0.910627507462164
ENST00000504404	0.924983913341779	3.07914155230642	3	3	5.02073699557293	FALSE	0.965824517208187
ENST00000504405	0.361651084372713	64.2425188865102	1	1	1	FALSE	0.795672592272742
ENST00000504445	0.531909446955119	24.5387409369442	1	1	1	FALSE	0.817768807086094
ENST00000504570	0.419814402364615	67.3847833633391	2	2	2	FALSE	0.795672592272742
ENST00000504572	0.405425801945654	52.1015340640302	1	1	1	FALSE	0.795672592272742
ENST00000504761	0.0407785420890616	1035.73864350872	1	1	3.00036661371135	FALSE	0.795672592272742
ENST00000504809	0.0518651190958196	194.777123368313	1	1	1.00012220457045	FALSE	0.795672592272742
ENST00000504830	0.489425089546146	32.5507975378545	2	1	1	FALSE	0.799677565425611
ENST00000504878	0.346173152611857	138.775399114908	2	2	3	FALSE	0.795672592272742
ENST00000504898	0.602907639115947	36.8654131425004	2	2	2	FALSE	0.847667585926374
ENST00000504933	0.912928086081492	16.4025954074371	5	5	23.0215475024486	FALSE	0.960559694596707
ENST00000504937	0.857519167112125	4.61748429472145	2	2	2	FALSE	0.930810237100859
ENST00000504968	0.517427514665967	26.8342206610648	1	1	1	FALSE	0.810891970204453
ENST00000505005	0.724711060349489	61.1484509993235	3	3	10	FALSE	0.894251751688713
ENST00000505024	0.573528595703408	1213.31419477753	5	5	68.0405916697253	FALSE	0.833611228643137
ENST00000505059	0.51345485701006	92.0843067444286	2	2	3	FALSE	0.809188243745491
ENST00000505165	0.0563252221395952	3937.39253460249	8	7	19.0630856806792	FALSE	0.795672592272742
ENST00000505188	0.45147246335761	40.7611698913727	1	1	1	FALSE	0.798942673437028
ENST00000505208	0.488540452751525	56.2481519863755	3	1	4	FALSE	0.799250168250152
ENST00000505279	0.473822703277747	35.7854692746482	1	1	1	FALSE	0.799127072608856
ENST00000505286	0.204899833102721	391.031205494105	4	4	4.00220426157237	FALSE	0.795672592272742
ENST00000505450	0.947039179511013	4.22205461820637	5	5	18.0386597938144	FALSE	0.974420097481843
ENST00000505473	0.590459739885978	89.0766942741035	1	1	5	FALSE	0.841164748251825
ENST00000505553	0.810303658798978	0.923842746812515	2	1	1	FALSE	0.9121899022001
ENST00000505624	0.930174694863448	2.62081361569078	3	3	5	FALSE	0.967624421360682
ENST00000505667	0.473733686112087	35.82109851217	2	1	1	FALSE	0.799127072608856
ENST00000505697	0.779337518346502	1.64896822007043	1	1	1	FALSE	0.906810919033217
ENST00000505747	0.37160553796521	93.4440550688001	2	2	2.00343042666897	FALSE	0.795672592272742
ENST00000505820	0.377743459799535	183.464439243143	5	5	5.02322157153792	FALSE	0.795672592272742
ENST00000505878	0.289629428336191	86.9921725689604	1	1	1	FALSE	0.795672592272742
ENST00000505956	0.760460043244504	110.855435447479	4	4	20	FALSE	0.905323170220437
ENST00000505984	0.144507688367099	294.829739886898	2	2	2.00073376543965	FALSE	0.795672592272742
ENST00000506066	0.242981412269684	199.93743393998	1	1	1	FALSE	0.795672592272742
ENST00000506074	0.53607727841948	101.137715911319	3	3	4.00122339124052	FALSE	0.819955134192363
ENST00000506111	0.589277872430741	809.301739161438	8	8	43.0002444240767	FALSE	0.840827671482691
ENST00000506154	0.879653101177946	4.60681893100375	4	3	3	FALSE	0.943943694443173
ENST00000506176	0.562457630742305	1106.45368192678	4	4	51.000366703337	FALSE	0.830654188320164
ENST00000506259	0.186583316050347	125.837776731083	1	1	1	FALSE	0.795672592272742
ENST00000506288	0.11232165423931	249.083353297328	1	1	1	FALSE	0.795672592272742
ENST00000506376	0.160484976434971	137.023012831244	1	1	1	FALSE	0.795672592272742
ENST00000506390	0.223508660952731	127.013754675298	2	2	2	FALSE	0.795672592272742
ENST00000506455	0.297864380569759	226.550413417331	2	2	3	FALSE	0.795672592272742
ENST00000506545	0.00346711962809443	7573.02815513886	4	4	14.0002444091409	FALSE	0.795672592272742
ENST00000506577	0.601959983105457	196.932199085964	1	1	12	FALSE	0.84742844148606
ENST00000506608	0.23193139257004	177.317966598742	2	2	2	FALSE	0.795672592272742
ENST00000506636	0.823736216851287	10.1333200906327	3	2	3.00048905734197	FALSE	0.914103883056357
ENST00000506722	NA	NA	NA	NA	NA	NA	NA
ENST00000506749	0.0886999427146459	412.041656536677	1	1	2	FALSE	0.795672592272742
ENST00000506757	0.00346711962809443	7573.02815513886	4	4	14.0002444091409	FALSE	0.795672592272742
ENST00000506784	0.68282159228399	37.8214834421812	3	3	3.0006110676596	FALSE	0.880726857565355
ENST00000506823	0.337504328921826	121.257913257108	2	2	2	FALSE	0.795672592272742
ENST00000506939	0.194029822344165	188.077742949388	1	1	3.01955719557196	FALSE	0.795672592272742
ENST00000507093	0.460371692249238	38.7010290712509	2	1	1	FALSE	0.798942673437028
ENST00000507110	0.167332740977228	134.022391925388	1	1	1	FALSE	0.795672592272742
ENST00000507116	0.789174543139778	1.38568253745848	1	1	1	FALSE	0.906810919033217
ENST00000507142	0.798989800827171	27.1104101637651	7	5	7.00012221950623	FALSE	0.907882446124843
ENST00000507173	0.361651084372713	64.2425188865102	1	1	1	FALSE	0.795672592272742
ENST00000507336	0.0892793489543127	2897.2277903983	7	6	18.0630856806792	FALSE	0.795672592272742
ENST00000507419	NA	NA	NA	NA	NA	NA	NA
ENST00000507489	0.406373826254356	51.8548892324895	1	1	1	FALSE	0.795672592272742
ENST00000507492	0.190177467691292	124.354173691214	1	1	1.000366703337	FALSE	0.795672592272742
ENST00000507510	0.0892793489543127	2897.2277903983	7	6	18.0630856806792	FALSE	0.795672592272742
ENST00000507527	0.00346711962809443	7573.02815513886	4	4	14.0002444091409	FALSE	0.795672592272742
ENST00000507531	0.398413339711311	313.556066181381	7	7	8.00318012907177	FALSE	0.795672592272742
ENST00000507544	0.300264692715435	1908.28341330535	3	2	28.0006113216775	FALSE	0.795672592272742
ENST00000507564	0.704561643790377	35.1475158878885	7	4	4	FALSE	0.8868789979052
ENST00000507609	0.0892793489543127	2897.2277903983	7	6	18.0630856806792	FALSE	0.795672592272742
ENST00000507740	NA	NA	NA	NA	NA	NA	NA
ENST00000507846	0.541692773482013	22.9316946732061	1	1	1	FALSE	0.821381645655667
ENST00000507866	0.885231274983232	14.0553159889629	4	4	9.0014666340748	FALSE	0.946622730557587
ENST00000507885	0.816520102106745	0.812358990106509	2	1	1	FALSE	0.913624380739726
ENST00000507896	0.0563252221395952	3937.39253460249	8	7	19.0630856806792	FALSE	0.795672592272742
ENST00000507907	0.189085038244967	253.439599154867	1	1	2.00048887802493	FALSE	0.795672592272742
ENST00000507910	0.542278333175325	146.62897573943	5	5	8	FALSE	0.821426073690873
ENST00000507917	0.264793563949754	95.6526695467652	1	1	1	FALSE	0.795672592272742
ENST00000508064	0.507553372875161	109.696900520696	1	1	4	FALSE	0.806221964133829
ENST00000508105	0.816520102106745	0.812358990106509	2	1	1	FALSE	0.913624380739726
ENST00000508116	0.638167097918044	10.2118520021656	1	1	1	FALSE	0.864014600567511
ENST00000508122	0.337504328921826	121.257913257108	2	2	2	FALSE	0.795672592272742
ENST00000508137	0.506351057220358	28.9574295143462	1	1	1.00024470818549	FALSE	0.805396786517965
ENST00000508164	0.172639611553142	265.164852108566	2	2	2	FALSE	0.795672592272742
ENST00000508167	0.947039179511013	4.22205461820637	5	5	18.0386597938144	FALSE	0.974420097481843
ENST00000508334	0.589277872430741	809.301739161438	8	8	43.0002444240767	FALSE	0.840827671482691
ENST00000508342	0.879653101177946	4.60681893100375	4	3	3	FALSE	0.943943694443173
ENST00000508365	0.428139922822565	46.3223347138839	1	1	1	FALSE	0.797397460421085
ENST00000508387	0.395196394662748	118.705485097596	1	1	5	FALSE	0.795672592272742
ENST00000508408	0.836239110223932	29.8606793185187	2	2	20.0046443412369	FALSE	0.91953542803794
ENST00000508447	0.217015392093607	113.551884388774	1	1	1.00012224938875	FALSE	0.795672592272742
ENST00000508453	0.653007419228751	10.4310695350604	2	2	2	FALSE	0.870403345635511
ENST00000508501	0.0428071114800593	3967.80695921505	1	1	16.0667320902846	FALSE	0.795672592272742
ENST00000508502	0.144507688367099	294.829739886898	2	2	2.00073376543965	FALSE	0.795672592272742
ENST00000508504	0.956177816523425	3.34635307496964	6	6	19	FALSE	0.978634757813425
ENST00000508530	0.962558483703045	1.18163464790421	1	1	9.03979855054662	FALSE	0.980530076005193
ENST00000508549	0.379157673098028	59.2305635205486	1	1	1	FALSE	0.795672592272742
ENST00000508596	0.411241993798174	171.375172683643	3	2	4	FALSE	0.795672592272742
ENST00000508629	0.290304890594704	86.7837612328165	1	1	1	FALSE	0.795672592272742
ENST00000508632	0.0806652781867755	1020.06668194292	1	1	5	FALSE	0.795672592272742
ENST00000508638	0.416440307644342	538.008639189491	2	2	13.0044047473388	FALSE	0.795672592272742
ENST00000508653	0.565988877532527	45.4159890748719	2	2	2.00024443901247	FALSE	0.83181643029239
ENST00000508675	0.712192951090645	4.42161270174203	1	1	1	FALSE	0.889751955749808
ENST00000508740	0.724711060349489	61.1484509993235	3	3	10	FALSE	0.894251751688713
ENST00000508747	0.96474453426097	0.132191193815562	2	2	2	FALSE	0.980707616494802
ENST00000508855	0.346173152611857	138.775399114908	2	2	3	FALSE	0.795672592272742
ENST00000508883	0.338028259919471	819.3595071939	4	4	15.0045269519092	FALSE	0.795672592272742
ENST00000508900	0.65988636990075	45.5524302657156	4	4	4.00012220457045	FALSE	0.871864557401602
ENST00000509018	0.460371692249238	38.7010290712509	2	1	1	FALSE	0.798942673437028
ENST00000509059	0.843420355762445	5.77310070513139	3	2	2.00012221950623	FALSE	0.923469231243029
ENST00000509061	0.150532703542459	141.470504081864	1	1	1	FALSE	0.795672592272742
ENST00000509094	0.635040064505052	10.5171284940037	1	1	1	FALSE	0.862400087599454
ENST00000509137	0.83193932229076	55.373157752458	2	2	40	FALSE	0.917649389943876
ENST00000509176	0.444344579711332	42.4252603499624	1	1	1	FALSE	0.798942673437028
ENST00000509193	0.818042123311896	0.786683110033216	1	1	1	FALSE	0.913624380739726
ENST00000509282	0.17562710711601	130.432443611218	1	1	1	FALSE	0.795672592272742
ENST00000509351	0.637322157530751	10.2967329803712	1	1	1	FALSE	0.863350305762185
ENST00000509358	0.34176719373362	70.1594870861676	1	1	1	FALSE	0.795672592272742
ENST00000509381	0.712447135108105	31.0283078484134	1	1	3	FALSE	0.889987995500921
ENST00000509430	0.762679134677721	2.1641965474088	1	1	1.00134638922889	FALSE	0.905323170220437
ENST00000509451	0.547362146152071	128.59525562869	5	5	5	FALSE	0.823433841194013
ENST00000509514	0.557404398022507	28.8307188120337	4	2	3.00073493385595	FALSE	0.828230034823717
ENST00000509756	0.264793563949754	95.6526695467652	1	1	1	FALSE	0.795672592272742
ENST00000509768	0.454467437718916	184.628449401928	4	4	5	FALSE	0.798942673437028
ENST00000509791	NA	NA	NA	NA	NA	NA	NA
ENST00000509852	NA	NA	NA	NA	NA	NA	NA
ENST00000509867	NA	NA	NA	NA	NA	NA	NA
ENST00000509883	0.454391090517736	40.0971034355799	1	1	1	FALSE	0.798942673437028
ENST00000509910	0.780249986599277	1.62335382887616	1	1	1	FALSE	0.906810919033217
ENST00000510051	0.802465820481641	1.07869409693316	1	1	1.00036724201249	FALSE	0.909256835966903
ENST00000510115	0.0892793489543127	2897.2277903983	7	6	18.0630856806792	FALSE	0.795672592272742
ENST00000510291	0.19064675187663	124.143079311593	3	1	1	FALSE	0.795672592272742
ENST00000510309	0.573473021482849	21.8428451867845	1	1	2	FALSE	0.833611228643137
ENST00000510366	0.0892793489543127	2897.2277903983	7	6	18.0630856806792	FALSE	0.795672592272742
ENST00000510377	0.219908711256601	226.675218302922	2	2	2	FALSE	0.795672592272742
ENST00000510385	0.857519167112125	4.61748429472145	2	2	2	FALSE	0.930810237100859
ENST00000510413	0.299186846010021	168.576342759382	4	3	3.00012230919765	FALSE	0.795672592272742
ENST00000510428	0.732772651698784	15.7525932349083	3	2	2	FALSE	0.897804423106597
ENST00000510461	0.605353648431719	65.9559950164062	5	4	4	FALSE	0.848763832811097
ENST00000510533	0.798989800827171	27.1104101637651	7	5	7.00012221950623	FALSE	0.907882446124843
ENST00000510636	0.976368458260561	0.277583104716963	5	5	6.00036661371135	FALSE	0.986576570715995
ENST00000510644	0.643574698044914	11.6359992947677	2	2	2.00232505776944	FALSE	0.866057506050969
ENST00000510661	0.592332402208938	28.7825924355745	2	2	2	FALSE	0.841956436653806
ENST00000510663	NA	NA	NA	NA	NA	NA	NA
ENST00000510688	0.871397862212432	12.0292226467587	6	6	9	FALSE	0.938407298324457
ENST00000510776	0.440665208784166	43.2860526225639	2	1	1	FALSE	0.798942673437028
ENST00000510985	0.00456625475143835	2333.38686252973	3	3	4.00012230919765	FALSE	0.795672592272742
ENST00000511082	0.454621450840954	40.0432026767924	1	1	1	FALSE	0.798942673437028
ENST00000511107	0.401785850544521	53.0611116647866	1	1	1	FALSE	0.795672592272742
ENST00000511108	0.297864380569759	226.550413417331	2	2	3	FALSE	0.795672592272742
ENST00000511163	0.847090336179599	5.50761342230907	3	2	2.00776053215078	FALSE	0.925307294425381
ENST00000511181	0.484261884386051	33.6081374658802	1	1	1	FALSE	0.799250168250152
ENST00000511216	0.398413339711311	313.556066181381	7	7	8.00318012907177	FALSE	0.795672592272742
ENST00000511217	0.661461602520105	40.1958399396524	4	4	4.00061108259538	FALSE	0.87224845880375
ENST00000511224	0.601959983105457	196.932199085964	1	1	12	FALSE	0.84742844148606
ENST00000511262	0.542278333175325	146.62897573943	5	5	8	FALSE	0.821426073690873
ENST00000511290	0.550484487445806	31.6435784408495	2	2	2	FALSE	0.825393911043288
ENST00000511294	NA	NA	NA	NA	NA	NA	NA
ENST00000511367	0.214436085966916	224.575288559073	4	3	3.0040490797546	FALSE	0.795672592272742
ENST00000511413	0.361651084372713	64.2425188865102	1	1	1	FALSE	0.795672592272742
ENST00000511437	0.697396630595619	82.5415272144698	3	3	11	FALSE	0.88570670775831
ENST00000511481	0.181616708602635	127.908112837655	1	1	1	FALSE	0.795672592272742
ENST00000511486	0.405344878101602	52.1176054172908	1	1	1	FALSE	0.795672592272742
ENST00000511496	0.0428071114800593	3967.80695921505	1	1	16.0667320902846	FALSE	0.795672592272742
ENST00000511507	0.297864380569759	226.550413417331	2	2	3	FALSE	0.795672592272742
ENST00000511533	0.256923725670528	636.027639459439	8	8	9.01348601293825	FALSE	0.795672592272742
ENST00000511633	0.798989800827171	27.1104101637651	7	5	7.00012221950623	FALSE	0.907882446124843
ENST00000511641	NA	NA	NA	NA	NA	NA	NA
ENST00000511647	0.347191369199231	68.1833829970947	1	1	1	FALSE	0.795672592272742
ENST00000511648	0.344709379228683	94.3436702326188	1	1	2	FALSE	0.795672592272742
ENST00000511676	0.724711060349489	61.1484509993235	3	3	10	FALSE	0.894251751688713
ENST00000511747	0.054828615787599	1326.28664999769	4	4	5.0002444091409	FALSE	0.795672592272742
ENST00000511748	0.395196394662748	118.705485097596	1	1	5	FALSE	0.795672592272742
ENST00000511789	0.242068815087058	103.960994848647	1	1	1	FALSE	0.795672592272742
ENST00000511848	0.929547904046965	1.14357800121407	2	2	2	FALSE	0.967624421360682
ENST00000511912	0.232618428808355	107.525747762323	1	1	1	FALSE	0.795672592272742
ENST00000511944	0.395196394662748	118.705485097596	1	1	5	FALSE	0.795672592272742
ENST00000512012	0.982378323561496	0.255638703246884	6	6	6.00502155511714	FALSE	0.989341430403043
ENST00000512049	0.384333355961527	82.474878476623	2	2	2	FALSE	0.795672592272742
ENST00000512079	0.102488991954369	164.546964356017	1	1	1.00540606954171	FALSE	0.795672592272742
ENST00000512193	0.798989800827171	27.1104101637651	7	5	7.00012221950623	FALSE	0.907882446124843
ENST00000512196	0.0281793584272181	3373.42970009713	7	7	10.000978832742	FALSE	0.795672592272742
ENST00000512229	0.220110732949911	112.33595135575	1	1	1	FALSE	0.795672592272742
ENST00000512292	0.201966051437244	199.342532322697	2	2	2.00024482800832	FALSE	0.795672592272742
ENST00000512306	0.358799226313332	87.7152948349913	3	2	2	FALSE	0.795672592272742
ENST00000512312	0.950740537812706	0.00449539931368144	1	1	1	FALSE	0.975999167288728
ENST00000512372	0.724711060349489	61.1484509993235	3	3	10	FALSE	0.894251751688713
ENST00000512389	0.0892793489543127	2897.2277903983	7	6	18.0630856806792	FALSE	0.795672592272742
ENST00000512453	NA	NA	NA	NA	NA	NA	NA
ENST00000512476	0.397385942654411	54.2362898244091	3	1	1	FALSE	0.795672592272742
ENST00000512528	0.470999297185394	36.410700563475	2	1	1	FALSE	0.799127072608856
ENST00000512583	0.360152179315508	64.6764867415094	1	1	1	FALSE	0.795672592272742
ENST00000512629	0.160484976434971	137.023012831244	1	1	1	FALSE	0.795672592272742
ENST00000512632	0.0428071114800593	3967.80695921505	1	1	16.0667320902846	FALSE	0.795672592272742
ENST00000512635	0.547728390113877	33.7261447166305	2	2	2	FALSE	0.823433841194013
ENST00000512648	0.422289686857826	278.924098807141	2	2	8.01542983100661	FALSE	0.795672592272742
ENST00000512653	0.361651084372713	64.2425188865102	1	1	1	FALSE	0.795672592272742
ENST00000512686	0.622800529881735	52.2667993071603	2	2	3	FALSE	0.857033982964919
ENST00000512704	0.384434559234931	490.159229059925	4	4	10.0004890573639	FALSE	0.795672592272742
ENST00000512733	0.793487324080395	1.2805312784884	1	1	1	FALSE	0.907496969208647
ENST00000512737	0.781944757989174	1.57598798565308	1	1	1	FALSE	0.906810919033217
ENST00000512756	NA	NA	NA	NA	NA	NA	NA
ENST00000512783	0.0836077781337072	435.784811099116	2	2	2	FALSE	0.795672592272742
ENST00000512820	0.0428071114800593	3967.80695921505	1	1	16.0667320902846	FALSE	0.795672592272742
ENST00000512834	0.0562079244104727	2615.16927119434	3	3	12	FALSE	0.795672592272742
ENST00000512866	0.460821310829281	160.323253915978	4	4	5.00048902744849	FALSE	0.798942673437028
ENST00000512944	NA	NA	NA	NA	NA	NA	NA
ENST00000512946	0.0428071114800593	3967.80695921505	1	1	16.0667320902846	FALSE	0.795672592272742
ENST00000512986	NA	NA	NA	NA	NA	NA	NA
ENST00000513000	0.638167097918044	10.2118520021656	1	1	1	FALSE	0.864014600567511
ENST00000513024	0.0428071114800593	3967.80695921505	1	1	16.0667320902846	FALSE	0.795672592272742
ENST00000513145	0.379832330628703	167.413751829807	3	3	3.000366703337	FALSE	0.795672592272742
ENST00000513237	0.000194594052135177	21757.1943464621	23	22	24.0001222045705	FALSE	0.168760484216683
ENST00000513257	NA	NA	NA	NA	NA	NA	NA
ENST00000513349	0.214436085966916	224.575288559073	4	3	3.0040490797546	FALSE	0.795672592272742
ENST00000513376	0.510373075863578	218.512640474769	3	3	8	FALSE	0.807597303338655
ENST00000513398	0.715582419308026	65.9401421776355	5	5	8.0004888182818	FALSE	0.89126756719082
ENST00000513440	NA	NA	NA	NA	NA	NA	NA
ENST00000513449	NA	NA	NA	NA	NA	NA	NA
ENST00000513463	0.0801142249624427	1689.0242175985	5	5	8.00097883274196	FALSE	0.795672592272742
ENST00000513531	0.744596377460492	2.86592263636354	1	1	1	FALSE	0.901755292604651
ENST00000513532	NA	NA	NA	NA	NA	NA	NA
ENST00000513574	0.297864380569759	226.550413417331	2	2	3	FALSE	0.795672592272742
ENST00000513610	0.148056271317574	486.864842965811	5	4	4	FALSE	0.795672592272742
ENST00000513689	0.0892793489543127	2897.2277903983	7	6	18.0630856806792	FALSE	0.795672592272742
ENST00000513710	0.976183877376189	0.0898157571096464	3	2	2.00073466389127	FALSE	0.986576570715995
ENST00000513751	0.626426228880905	29.4510203754954	2	2	2.00036706227823	FALSE	0.858284864045441
ENST00000513753	0.405344878101602	52.1176054172908	1	1	1	FALSE	0.795672592272742
ENST00000513765	0.20215601344256	119.438952090366	1	1	1	FALSE	0.795672592272742
ENST00000513780	0.179696276790163	128.728214976264	1	1	1	FALSE	0.795672592272742
ENST00000513796	0.0666710117445279	723.073333936467	2	2	3	FALSE	0.795672592272742
ENST00000513858	0.144507688367099	294.829739886898	2	2	2.00073376543965	FALSE	0.795672592272742
ENST00000513964	0.0892793489543127	2897.2277903983	7	6	18.0630856806792	FALSE	0.795672592272742
ENST00000513973	0.460821310829281	160.323253915978	4	4	5.00048902744849	FALSE	0.798942673437028
ENST00000514044	0.423065437246349	424.017691018982	7	7	8.00024443901247	FALSE	0.795672592272742
ENST00000514067	0.779337518346502	1.64896822007043	1	1	1	FALSE	0.906810919033217
ENST00000514079	0.0892793489543127	2897.2277903983	7	6	18.0630856806792	FALSE	0.795672592272742
ENST00000514096	0.0428071114800593	3967.80695921505	1	1	16.0667320902846	FALSE	0.795672592272742
ENST00000514116	0.814605398088351	8.1579156377953	2	2	2	FALSE	0.91322574422003
ENST00000514154	0.626818504410227	59.292472227309	4	4	4	FALSE	0.858586503329534
ENST00000514181	0.0892793489543127	2897.2277903983	7	6	18.0630856806792	FALSE	0.795672592272742
ENST00000514229	0.346417080633284	68.7738270794911	2	1	1	FALSE	0.795672592272742
ENST00000514375	0.124086983467743	153.812176829615	1	1	1	FALSE	0.795672592272742
ENST00000514429	0.327526213473925	142.434194499455	5	3	3	FALSE	0.795672592272742
ENST00000514480	0.816520102106745	0.812358990106509	2	1	1	FALSE	0.913624380739726
ENST00000514493	NA	NA	NA	NA	NA	NA	NA
ENST00000514558	0.438762135868179	890.452564151957	1	1	22	FALSE	0.798942673437028
ENST00000514566	0.264671369980385	390.454332700378	4	4	5	FALSE	0.795672592272742
ENST00000514717	0.0892793489543127	2897.2277903983	7	6	18.0630856806792	FALSE	0.795672592272742
ENST00000514738	0.478285820112475	48.1100971651129	2	2	2	FALSE	0.799127072608856
ENST00000514798	0.246051726668089	102.492377250059	1	1	1	FALSE	0.795672592272742
ENST00000514952	0.446655368653355	55.3832535049	2	2	2.00073430424673	FALSE	0.798942673437028
ENST00000514985	0.601959983105457	196.932199085964	1	1	12	FALSE	0.84742844148606
ENST00000515000	0.453043836129338	40.3979039463754	1	1	1	FALSE	0.798942673437028
ENST00000515050	0.623922464080413	15.2924151649079	1	1	3	FALSE	0.857493372683834
ENST00000515059	0.950740537812706	0.00449539931368144	1	1	1	FALSE	0.975999167288728
ENST00000515109	0.234497276653899	122.535976691964	3	2	2	FALSE	0.795672592272742
ENST00000515165	0.0892793489543127	2897.2277903983	7	6	18.0630856806792	FALSE	0.795672592272742
ENST00000515169	0.444517577889156	58.2462735727803	1	1	2	FALSE	0.798942673437028
ENST00000515234	0.337988769237242	218.617144393724	2	1	4	FALSE	0.795672592272742
ENST00000515393	0.488540452751525	56.2481519863755	3	1	4	FALSE	0.799250168250152
ENST00000515404	NA	NA	NA	NA	NA	NA	NA
ENST00000515406	0.321166739682619	495.394851275025	9	9	11	FALSE	0.795672592272742
ENST00000515411	0.0892793489543127	2897.2277903983	7	6	18.0630856806792	FALSE	0.795672592272742
ENST00000515425	0.384333355961527	82.474878476623	2	2	2	FALSE	0.795672592272742
ENST00000515621	0.863373159753157	9.45843687418456	2	2	5	FALSE	0.933894520145365
ENST00000515655	0.544549229193539	223.962089005734	3	3	9	FALSE	0.82161072388744
ENST00000515659	0.898600848500903	6.81153950243865	3	3	8	FALSE	0.954038935147283
ENST00000515662	0.877928240722621	3.37541167122592	2	2	2	FALSE	0.94320582887969
ENST00000515683	0.720895451903784	21.489384534504	2	2	4	FALSE	0.893714551287589
ENST00000515708	0.172639611553142	265.164852108566	2	2	2	FALSE	0.795672592272742
ENST00000515765	0.0892793489543127	2897.2277903983	7	6	18.0630856806792	FALSE	0.795672592272742
ENST00000515774	0.945426826804464	0.00675774354545944	1	1	1	FALSE	0.973508051932683
ENST00000515799	0.160484976434971	137.023012831244	1	1	1	FALSE	0.795672592272742
ENST00000517309	0.27179693379442	165.321705353094	2	2	2	FALSE	0.795672592272742
ENST00000517399	0.540355198632711	23.1106773323836	1	1	1.00073358601296	FALSE	0.820893442438714
ENST00000517417	0.37521994090911	202.92350748872	5	4	4	FALSE	0.795672592272742
ENST00000517423	0.359821047647363	64.7746637115916	1	1	1.00061132167747	FALSE	0.795672592272742
ENST00000517434	0.833788465162282	20.7116911363787	6	6	10	FALSE	0.919128030283072
ENST00000517471	0.0589592593228836	831.886925599218	1	1	4	FALSE	0.795672592272742
ENST00000517490	0.186315630884526	316.507084605988	2	2	3	FALSE	0.795672592272742
ENST00000517566	0.252882796553007	99.9790399590757	2	1	1.00012224938875	FALSE	0.795672592272742
ENST00000517570	0.135165992505857	338.215915477976	2	2	2	FALSE	0.795672592272742
ENST00000517724	NA	NA	NA	NA	NA	NA	NA
ENST00000517746	0.31751428472274	154.306535589875	3	3	3.00122534003186	FALSE	0.795672592272742
ENST00000517749	0.265561796707434	95.4005047405544	1	1	1	FALSE	0.795672592272742
ENST00000517795	0.362615068330891	63.9652091490719	1	1	1.00012220457045	FALSE	0.795672592272742
ENST00000517870	0.343226884752681	69.7415641186505	1	1	1.00012218963832	FALSE	0.795672592272742
ENST00000517878	0.0483334522342505	601.802259834045	2	2	2.00024443901247	FALSE	0.795672592272742
ENST00000517929	0.0979877387799419	167.12360592779	1	1	1	FALSE	0.795672592272742
ENST00000517970	0.086187029044183	173.544344931056	1	1	1.0002447381302	FALSE	0.795672592272742
ENST00000517991	0.539912075306369	82.1441197138921	3	3	3	FALSE	0.820893442438714
ENST00000517992	0.279805194276755	190.645860606371	4	3	3.00195910371005	FALSE	0.795672592272742
ENST00000518029	0.295705098144435	2957.49219871129	3	3	48	FALSE	0.795672592272742
ENST00000518030	0.152167697331374	140.732000585938	1	1	1	FALSE	0.795672592272742
ENST00000518069	0.719725472868573	148.709220966635	4	4	18	FALSE	0.893299505867989
ENST00000518119	0.121755021780114	459.121774037184	3	3	3	FALSE	0.795672592272742
ENST00000518156	0.721746091151867	3.94413848495708	1	1	1	FALSE	0.894143784426188
ENST00000518175	0.411223421363042	260.888705225319	4	4	6	FALSE	0.795672592272742
ENST00000518219	0.0763429899902177	13128.7436223786	2	2	90.012834621403	FALSE	0.795672592272742
ENST00000518237	0.481631597004882	105.606109960422	3	3	3	FALSE	0.799127072608856
ENST00000518318	0.188970000122415	124.844657799628	1	1	1	FALSE	0.795672592272742
ENST00000518325	0.732366935505504	79.0171778430324	9	9	13	FALSE	0.897804423106597
ENST00000518415	0.402924522680894	52.7612448378385	2	1	1	FALSE	0.795672592272742
ENST00000518421	0.198475346197895	120.932340254374	1	1	1	FALSE	0.795672592272742
ENST00000518444	0.392847474768427	55.4593577135556	1	1	1.00048965601665	FALSE	0.795672592272742
ENST00000518448	0.152309957412356	143.512832415062	2	2	2.00012220457045	FALSE	0.795672592272742
ENST00000518476	0.0654992028216503	545.921759835381	4	3	3.00146896804995	FALSE	0.795672592272742
ENST00000518547	0.958790856846868	0.333990740534931	3	2	2.00012223444567	FALSE	0.979313234710624
ENST00000518561	0.392847474768427	55.4593577135556	1	1	1.00048965601665	FALSE	0.795672592272742
ENST00000518642	0.250116625224178	591.064620405032	4	4	7	FALSE	0.795672592272742
ENST00000518665	0.72986427918289	3.53347631409316	1	1	1	FALSE	0.896878267392308
ENST00000518672	0.360999599163598	298.222701312707	4	4	5	FALSE	0.795672592272742
ENST00000518681	0.377743459799535	183.464439243143	5	5	5.02322157153792	FALSE	0.795672592272742
ENST00000518685	0.345453189287734	69.0652585281835	1	1	1	FALSE	0.795672592272742
ENST00000518689	0.348234311337257	68.2256463427909	1	1	1	FALSE	0.795672592272742
ENST00000518730	0.384473942708127	57.7428726288986	1	1	1	FALSE	0.795672592272742
ENST00000518734	0.848647710437709	7.15462052501357	2	2	4	FALSE	0.926192572441218
ENST00000518759	0.274992956959113	760.815166045283	4	4	10.0001222045705	FALSE	0.795672592272742
ENST00000518815	0.373461815559608	60.8381710563437	1	1	1	FALSE	0.795672592272742
ENST00000518825	0.430781765232512	45.6614169823921	1	1	1	FALSE	0.797402919536018
ENST00000518882	0.831631680960379	7.94745028637094	3	3	3.00012220457045	FALSE	0.917649389943876
ENST00000518935	0.853581780648957	16.6810372656295	2	1	8	FALSE	0.92912421100086
ENST00000519067	0.0483334522342505	601.802259834045	2	2	2.00024443901247	FALSE	0.795672592272742
ENST00000519207	0.944075918371519	1.02482754366763	2	2	3	FALSE	0.973406004886814
ENST00000519253	0.0761767126202784	814.136173805181	4	4	4.00122441018955	FALSE	0.795672592272742
ENST00000519285	0.0589592593228836	831.886925599218	1	1	4	FALSE	0.795672592272742
ENST00000519295	0.74148126370823	3.00160429125806	1	1	1.00012229423994	FALSE	0.900363314067574
ENST00000519389	0.0822560560226309	655.400530979343	3	2	2	FALSE	0.795672592272742
ENST00000519416	NA	NA	NA	NA	NA	NA	NA
ENST00000519433	0.359821047647363	64.7746637115916	1	1	1.00061132167747	FALSE	0.795672592272742
ENST00000519465	NA	NA	NA	NA	NA	NA	NA
ENST00000519479	0.201435217166022	593.678653931161	2	2	12	FALSE	0.795672592272742
ENST00000519480	0.851227331923211	21.0006493012556	3	3	6.001100738345	FALSE	0.927375463852444
ENST00000519512	0.08753517727562	1131.1722804937	1	1	6	FALSE	0.795672592272742
ENST00000519560	0.42518838839267	60.0485646468886	2	2	2	FALSE	0.796206702042288
ENST00000519574	0.422569278756249	47.5593873896784	1	1	1.00012220457045	FALSE	0.795672592272742
ENST00000519595	0.250116625224178	591.064620405032	4	4	7	FALSE	0.795672592272742
ENST00000519643	0.553912485563928	20.9567333576949	1	1	1	FALSE	0.826940708020923
ENST00000519651	0.759456140390255	20.969068857093	3	3	4	FALSE	0.905323170220437
ENST00000519656	0.88309649253761	3.83117733916108	3	3	3	FALSE	0.945555864527279
ENST00000519664	0.0994807019563739	166.339614295848	1	1	1.00012220457045	FALSE	0.795672592272742
ENST00000519668	0.128349873914864	572.83477209544	4	4	4.00098003185103	FALSE	0.795672592272742
ENST00000519684	0.817230647112189	37.1917811970534	2	2	10	FALSE	0.913624380739726
ENST00000519685	0.260820439867223	147.47643395971	2	2	2	FALSE	0.795672592272742
ENST00000519688	0.996753580829467	0.0164416228856877	2	2	2	FALSE	0.998950686444814
ENST00000519728	0.378240836176152	59.4864806578226	1	1	1	FALSE	0.795672592272742
ENST00000519937	0.320221330582654	341.880034510301	2	2	5	FALSE	0.795672592272742
ENST00000519973	0.814494362848895	0.876976100252775	1	1	2.00318198506915	FALSE	0.91322574422003
ENST00000520010	0.589353776287502	111.33258595353	3	3	6	FALSE	0.840827671482691
ENST00000520016	0.0591853524497137	913.60463887247	5	4	4	FALSE	0.795672592272742
ENST00000520108	0.981612436166669	0.117021438965496	3	3	3	FALSE	0.988935196788047
ENST00000520113	0.125973067157403	166.249073713	1	1	2	FALSE	0.795672592272742
ENST00000520166	0.947194561881523	3.43307092113989	7	7	12.0020781947905	FALSE	0.974485882038315
ENST00000520214	0.378624830874107	59.3707675320635	1	1	1	FALSE	0.795672592272742
ENST00000520220	0.378240836176152	59.4864806578226	1	1	1	FALSE	0.795672592272742
ENST00000520287	0.0989572992393937	409.267179967228	2	2	2.00330787980759	FALSE	0.795672592272742
ENST00000520337	0.363829657694245	63.6087785308092	1	1	1	FALSE	0.795672592272742
ENST00000520356	0.378624830874107	59.3707675320635	1	1	1	FALSE	0.795672592272742
ENST00000520407	0.196190335013496	341.507442016099	3	3	4.0067343765958	FALSE	0.795672592272742
ENST00000520429	0.188968928936612	124.834870379066	1	1	1.00110213078619	FALSE	0.795672592272742
ENST00000520502	0.239679207609055	206.813231490545	2	2	2	FALSE	0.795672592272742
ENST00000520514	0.0979877387799419	167.12360592779	1	1	1	FALSE	0.795672592272742
ENST00000520539	0.483362119942996	33.7931783517939	1	1	1	FALSE	0.799250168250152
ENST00000520551	0.140786219380326	145.923858198319	3	1	1	FALSE	0.795672592272742
ENST00000520553	0.384473942708127	57.7428726288986	1	1	1	FALSE	0.795672592272742
ENST00000520584	0.195839263096902	122.021732035819	1	1	1	FALSE	0.795672592272742
ENST00000520667	0.0895466032211215	1511.13359743297	5	5	12	FALSE	0.795672592272742
ENST00000520672	0.0710884521104894	1667.05361624741	3	3	13	FALSE	0.795672592272742
ENST00000520708	0.274992956959113	760.815166045283	4	4	10.0001222045705	FALSE	0.795672592272742
ENST00000520720	0.756968753127562	78.0486186547971	2	2	13	FALSE	0.905323170220437
ENST00000520727	0.378624830874107	59.3707675320635	1	1	1	FALSE	0.795672592272742
ENST00000520777	0.377743459799535	183.464439243143	5	5	5.02322157153792	FALSE	0.795672592272742
ENST00000520790	0.885013102888301	12.4067933089163	8	8	10	FALSE	0.946567766282164
ENST00000520810	0.492594575720434	31.9117854665334	1	1	1	FALSE	0.801693116910479
ENST00000520948	0.348234311337257	68.2256463427909	1	1	1	FALSE	0.795672592272742
ENST00000521015	0.437439986728406	44.0603806293034	1	1	1	FALSE	0.798755375002394
ENST00000521022	0.173777081053194	381.533338481348	4	4	4	FALSE	0.795672592272742
ENST00000521059	NA	NA	NA	NA	NA	NA	NA
ENST00000521072	0.45099852691788	40.8762101578483	1	1	1	FALSE	0.798942673437028
ENST00000521077	0.72986427918289	3.53347631409316	1	1	1	FALSE	0.896878267392308
ENST00000521229	0.655594446416334	8.57057040997723	2	1	1	FALSE	0.871230343834645
ENST00000521243	0.996753580829467	0.0164416228856877	2	2	2	FALSE	0.998950686444814
ENST00000521253	0.295803320197796	232.981984135764	3	3	4.00391902215706	FALSE	0.795672592272742
ENST00000521255	0.0438748088342084	983.658843947422	2	2	3	FALSE	0.795672592272742
ENST00000521374	NA	NA	NA	NA	NA	NA	NA
ENST00000521400	0.977316829586401	0.551760843960574	9	8	12.0121335698678	FALSE	0.986787043519453
ENST00000521452	0.741688164660552	3.00640117667824	1	1	1.00404858299595	FALSE	0.900363314067574
ENST00000521508	0.81594113944561	0.822271406112402	1	1	1	FALSE	0.913624380739726
ENST00000521530	0.0979877387799419	167.12360592779	1	1	1	FALSE	0.795672592272742
ENST00000521545	0.162742473234606	386.306893062064	3	3	3.00392541707556	FALSE	0.795672592272742
ENST00000521604	0.328217551832722	74.383081223646	1	1	1.00061132167747	FALSE	0.795672592272742
ENST00000521652	0.482904072797175	33.8802022289355	1	1	1	FALSE	0.799250168250152
ENST00000521689	0.0591853524497137	913.60463887247	5	4	4	FALSE	0.795672592272742
ENST00000521735	0.0979877387799419	167.12360592779	1	1	1	FALSE	0.795672592272742
ENST00000521776	0.0497253211843605	6722.27355921695	5	5	26	FALSE	0.795672592272742
ENST00000521829	0.320165556429246	76.9418068031521	1	1	1.000366703337	FALSE	0.795672592272742
ENST00000521849	0.161072938444694	136.766995558997	1	1	1	FALSE	0.795672592272742
ENST00000521903	NA	NA	NA	NA	NA	NA	NA
ENST00000521925	0.0930451881106914	169.239441212703	1	1	1	FALSE	0.795672592272742
ENST00000521967	0.807367569214594	0.980144429847982	1	1	1	FALSE	0.910972189184952
ENST00000522006	0.710534582595976	30.2011936270581	6	3	3.00024446889133	FALSE	0.889058042319946
ENST00000522231	0.118500615389991	156.575145389224	1	1	1	FALSE	0.795672592272742
ENST00000522236	0.274992956959113	760.815166045283	4	4	10.0001222045705	FALSE	0.795672592272742
ENST00000522284	0.74003072658043	37.950696534007	4	4	6.00073399017875	FALSE	0.900363314067574
ENST00000522322	0.72986427918289	3.53347631409316	1	1	1	FALSE	0.896878267392308
ENST00000522353	0.288938792625743	6149.27231998374	7	7	110.013077472231	FALSE	0.795672592272742
ENST00000522362	0.520988465697189	110.740497624121	4	4	4	FALSE	0.812225946082227
ENST00000522420	0.175202439983831	672.934059079707	5	5	6.00024457356972	FALSE	0.795672592272742
ENST00000522444	0.932210061870064	8.62901081430279	4	4	19.0062408223201	FALSE	0.968263203666523
ENST00000522452	0.195839263096902	122.021732035819	1	1	1	FALSE	0.795672592272742
ENST00000522476	0.279698923429871	90.4338269301138	1	1	1	FALSE	0.795672592272742
ENST00000522526	0.942027545029093	18.3051699309545	3	3	149.036701797098	FALSE	0.972658398600577
ENST00000522527	0.130085915686968	514.224944169408	3	3	3	FALSE	0.795672592272742
ENST00000522555	0.274992956959113	760.815166045283	4	4	10.0001222045705	FALSE	0.795672592272742
ENST00000522566	NA	NA	NA	NA	NA	NA	NA
ENST00000522605	0.616114401757979	68.5910360890408	3	3	5	FALSE	0.853759175340081
ENST00000522648	0.876485185152991	3.36184965803133	3	3	3.00048890790745	FALSE	0.941926349308094
ENST00000522650	0.979622602701368	0.00064116166552334	5	3	3	FALSE	0.988098225308486
ENST00000522656	0.473669355297677	35.8360161258349	1	1	1	FALSE	0.799127072608856
ENST00000522676	0.749881277348545	2.65131266526115	1	1	1.00012221950623	FALSE	0.904340468059762
ENST00000522684	NA	NA	NA	NA	NA	NA	NA
ENST00000522700	0.66885964244644	64.1677348231741	7	5	5	FALSE	0.875211992524906
ENST00000522719	0.324212745924175	75.6047598351535	1	1	1.0014684287812	FALSE	0.795672592272742
ENST00000522727	0.185560203405854	126.180564588767	2	1	1	FALSE	0.795672592272742
ENST00000522824	0.281609101860074	106.971518030386	2	2	2	FALSE	0.795672592272742
ENST00000522854	0.0343363696211764	1343.50882782408	4	3	4.00024443901247	FALSE	0.795672592272742
ENST00000522858	0.0895466032211215	1511.13359743297	5	5	12	FALSE	0.795672592272742
ENST00000522917	0.017836583029972	9048.05324231152	18	18	25.0001222045705	FALSE	0.795672592272742
ENST00000523069	0.390921557124041	160.343162819447	3	3	3	FALSE	0.795672592272742
ENST00000523096	0.916999619756226	4.41403339288194	3	3	7.00159045378239	FALSE	0.962353509787082
ENST00000523102	0.25146681100904	212.362549116957	2	2	3.00122219506233	FALSE	0.795672592272742
ENST00000523120	0.683497936508526	73.7597796824677	2	2	7.01102130786187	FALSE	0.88118259489379
ENST00000523142	0.248744097110166	858.338699607733	6	5	12	FALSE	0.795672592272742
ENST00000523175	0.585562322872087	83.5532532769832	2	2	4	FALSE	0.838839163015638
ENST00000523189	0.3504141904576	686.867754541197	7	7	12.0006114861757	FALSE	0.795672592272742
ENST00000523207	0.15893777049025	137.707802183574	1	1	1	FALSE	0.795672592272742
ENST00000523213	0.50201355940321	130.278088941126	3	3	4	FALSE	0.803437314782536
ENST00000523221	0.517240022567489	33.5076671689728	2	2	2.00024443901247	FALSE	0.810891970204453
ENST00000523286	0.145125433091251	1080.73746118424	7	6	9	FALSE	0.795672592272742
ENST00000523390	0.819283936849896	28.1260363095444	5	5	8.00024443901247	FALSE	0.913972390925825
ENST00000523399	0.378624830874107	59.3707675320635	1	1	1	FALSE	0.795672592272742
ENST00000523437	0.300558766903768	195.60677272478	4	4	5.00073457394711	FALSE	0.795672592272742
ENST00000523613	0.772125372391889	1.86381163750643	1	1	1	FALSE	0.905323170220437
ENST00000523731	0.221424998395621	111.736398021771	1	1	1.00232700551133	FALSE	0.795672592272742
ENST00000523732	0.82259516500776	61.662711862276	7	7	20	FALSE	0.913972390925825
ENST00000523771	0.72986427918289	3.53347631409316	1	1	1	FALSE	0.896878267392308
ENST00000523773	0.245879695853119	102.56197616511	1	1	1	FALSE	0.795672592272742
ENST00000523816	0.72986427918289	3.53347631409316	1	1	1	FALSE	0.896878267392308
ENST00000523821	0.501786792982782	30.0879153142064	1	1	1	FALSE	0.803437314782536
ENST00000523832	0.00222840961112336	4241.75342061976	5	5	7.00048926675727	FALSE	0.723702549898158
ENST00000523894	0.72986427918289	3.53347631409316	1	1	1	FALSE	0.896878267392308
ENST00000523939	0.243939973322945	102.82302221434	1	1	1.00392541707556	FALSE	0.795672592272742
ENST00000523965	0.360152179315508	64.6764867415094	1	1	1	FALSE	0.795672592272742
ENST00000523983	0.584914148274223	82.1762016603668	4	4	5.00012220457045	FALSE	0.838489646080967
ENST00000524013	0.387179783985919	57.0058275508635	1	1	1	FALSE	0.795672592272742
ENST00000524118	0.185560203405854	126.180564588767	2	1	1	FALSE	0.795672592272742
ENST00000524140	0.0331229103561885	5269.58654351561	11	11	18.0022011171117	FALSE	0.795672592272742
ENST00000524163	0.265728378815871	808.507225216866	5	5	11.0001222045705	FALSE	0.795672592272742
ENST00000524189	0.580123166098472	91.6957756644635	6	5	5	FALSE	0.835573388129161
ENST00000524226	0.0761767126202784	814.136173805181	4	4	4.00122441018955	FALSE	0.795672592272742
ENST00000524240	0.142018211215315	145.343179097417	1	1	1.00048899755501	FALSE	0.795672592272742
ENST00000524270	0.25146681100904	212.362549116957	2	2	3.00122219506233	FALSE	0.795672592272742
ENST00000524279	0.377233476245993	173.34231573728	1	1	3	FALSE	0.795672592272742
ENST00000524308	0.0591853524497137	913.60463887247	5	4	4	FALSE	0.795672592272742
ENST00000524352	0.152167697331374	140.732000585938	1	1	1	FALSE	0.795672592272742
ENST00000524377	0.337190235249179	202.631546913175	1	1	3.00036656891496	FALSE	0.795672592272742
ENST00000524407	0.652335931276628	45.541869596241	3	3	3.00024443901247	FALSE	0.869781241702171
ENST00000524462	0.370619313574477	61.6531055517051	1	1	1	FALSE	0.795672592272742
ENST00000524466	0.963352359084455	0.00138105936619871	1	1	1	FALSE	0.980533257063799
ENST00000524550	0.765327358495728	2.08306529766749	1	1	1	FALSE	0.905323170220437
ENST00000524567	0.0712537132411477	739.041691084972	3	3	3	FALSE	0.795672592272742
ENST00000524595	NA	NA	NA	NA	NA	NA	NA
ENST00000524596	0.394475067333854	55.0005504968881	1	1	1	FALSE	0.795672592272742
ENST00000524622	0.784740071407037	11.6014036543456	2	2	3	FALSE	0.906810919033217
ENST00000524625	0.0974370009877516	167.428417594254	1	1	1	FALSE	0.795672592272742
ENST00000524717	0.0324431295546217	1517.81264376129	4	4	5.00269179004038	FALSE	0.795672592272742
ENST00000524756	NA	NA	NA	NA	NA	NA	NA
ENST00000524773	NA	NA	NA	NA	NA	NA	NA
ENST00000524782	0.223256201522182	111.11940961244	1	1	1.00012220457045	FALSE	0.795672592272742
ENST00000524803	0.349577649868399	341.561868671709	5	5	6	FALSE	0.795672592272742
ENST00000524826	0.434283463103862	66.6911818207239	2	2	2	FALSE	0.797539910803219
ENST00000524866	0.575048615445914	36.9425127693812	2	2	2	FALSE	0.834609822800838
ENST00000524871	0.764790520229886	2.1016817777082	1	1	1	FALSE	0.905323170220437
ENST00000524944	0.127268074352996	868.338491923067	5	5	5	FALSE	0.795672592272742
ENST00000524993	0.390189542008753	69.6626452572104	2	2	2	FALSE	0.795672592272742
ENST00000525042	0.237300354007394	545.329581850111	4	4	10	FALSE	0.795672592272742
ENST00000525077	0.767076586480723	2.02504004615821	1	1	1	FALSE	0.905323170220437
ENST00000525090	0.227642370924404	990.054315232097	3	3	10.0002444390125	FALSE	0.795672592272742
ENST00000525123	0.797743037194498	51.8292670996596	6	6	19	FALSE	0.907751316203633
ENST00000525187	0.316164806177452	139.261165699926	2	2	2.00024455857178	FALSE	0.795672592272742
ENST00000525218	0.136987196994352	586.582143936058	2	2	4	FALSE	0.795672592272742
ENST00000525263	0.17836529887932	129.293868533339	1	1	1.00012220457045	FALSE	0.795672592272742
ENST00000525282	0.29068994727018	86.6648127194789	1	1	1	FALSE	0.795672592272742
ENST00000525289	0.278617696113455	90.8033058086156	1	1	1	FALSE	0.795672592272742
ENST00000525344	0.836952517528667	6.36881861065219	2	2	2.00012220457045	FALSE	0.91953542803794
ENST00000525369	0.579415023754355	17.1962719002357	2	1	1.00012223444567	FALSE	0.835209063535278
ENST00000525386	0.416445583219803	49.2516241188766	1	1	1	FALSE	0.795672592272742
ENST00000525428	0.188907239257378	363.493900557951	2	2	4	FALSE	0.795672592272742
ENST00000525449	0.726753960677069	4.10655346584186	1	1	2	FALSE	0.895719167221037
ENST00000525462	0.461546884992571	38.4627567478774	1	1	1.00073367571533	FALSE	0.798942673437028
ENST00000525566	0.826853826484529	6.88053929773824	2	2	2	FALSE	0.915743700644364
ENST00000525591	0.641648861595693	375.474556259678	14	14	28.0285690189211	FALSE	0.865688904701204
ENST00000525621	0.133475945796114	341.240768401221	2	2	2	FALSE	0.795672592272742
ENST00000525646	0.717752426381104	299.058799011583	4	4	73	FALSE	0.892251499610561
ENST00000525681	NA	NA	NA	NA	NA	NA	NA
ENST00000525702	0.295840638884979	226.450659794856	2	2	3	FALSE	0.795672592272742
ENST00000525735	0.311084108130105	79.8703207115186	1	1	1	FALSE	0.795672592272742
ENST00000525748	0.714491837010418	29.4625827907736	3	3	4	FALSE	0.891154778421918
ENST00000525799	0.551745091526647	24.7987975645084	1	1	2.00024449877751	FALSE	0.82592219583225
ENST00000525815	0.201264796049398	249.13911250011	1	1	2	FALSE	0.795672592272742
ENST00000525899	0.545293983446339	1562.88569595434	5	5	150.149626545855	FALSE	0.821857451293709
ENST00000525929	0.631091640730622	10.9203364584416	1	1	1.00012220457045	FALSE	0.86062225634357
ENST00000525950	0.400960384755677	53.2718409114821	1	1	1	FALSE	0.795672592272742
ENST00000525962	0.230817116970658	212.535951599855	1	1	1	FALSE	0.795672592272742
ENST00000525967	0.3861867850206	294.854697232496	4	4	8.00342304267205	FALSE	0.795672592272742
ENST00000525975	NA	NA	NA	NA	NA	NA	NA
ENST00000526049	0.354278662768744	90.791690509674	2	2	2.01124706463972	FALSE	0.795672592272742
ENST00000526082	0.467800849617207	37.1032930846382	1	1	1	FALSE	0.798942673437028
ENST00000526104	0.176293300200709	282.39772121342	2	2	2.00061132167747	FALSE	0.795672592272742
ENST00000526136	0.0710884521104894	1667.05361624741	3	3	13	FALSE	0.795672592272742
ENST00000526148	NA	NA	NA	NA	NA	NA	NA
ENST00000526177	0.101538944436158	396.120106692486	2	2	2.00073367571533	FALSE	0.795672592272742
ENST00000526198	0.243308896797452	724.127152630712	7	5	8.00881747360235	FALSE	0.795672592272742
ENST00000526425	0.554988186048323	595.682026868714	5	5	34.2743810276621	FALSE	0.827055485381747
ENST00000526432	0.576770742846794	312.661649301863	2	2	27	FALSE	0.834908286179009
ENST00000526530	0.281274476376465	165.361584035986	2	2	2	FALSE	0.795672592272742
ENST00000526568	0.319991001509671	76.9915204405361	1	1	1	FALSE	0.795672592272742
ENST00000526639	0.173355634651523	1133.16235801301	1	1	9.02979036410445	FALSE	0.795672592272742
ENST00000526691	0.826853826484529	6.88053929773824	2	2	2	FALSE	0.915743700644364
ENST00000526731	0.35856959255307	65.1524244095894	1	1	1	FALSE	0.795672592272742
ENST00000526793	0.310214483648354	80.0847778262068	1	1	1.00012233912405	FALSE	0.795672592272742
ENST00000526794	0.289181629391868	437.074580294564	4	4	7.00036689767753	FALSE	0.795672592272742
ENST00000526816	0.336859212817101	71.6876886248805	1	1	1.00097847358121	FALSE	0.795672592272742
ENST00000526995	0.3564578231538	65.7734260871821	1	1	1	FALSE	0.795672592272742
ENST00000527011	0.505791689115576	100.699645532321	3	3	3	FALSE	0.805396786517965
ENST00000527020	0.669108724333638	91.9041167528367	5	5	8	FALSE	0.875211992524906
ENST00000527043	0.387690375382869	56.8618077563429	1	1	1	FALSE	0.795672592272742
ENST00000527106	0.387138249073049	150.647573710436	3	3	3.00122312200164	FALSE	0.795672592272742
ENST00000527185	0.764790520229886	2.1016817777082	1	1	1	FALSE	0.905323170220437
ENST00000527272	0.284736324130715	88.6903665137101	1	1	1	FALSE	0.795672592272742
ENST00000527323	NA	NA	NA	NA	NA	NA	NA
ENST00000527361	0.972921156725053	0.0833053971337014	2	2	2.00232570199105	FALSE	0.985053783976375
ENST00000527372	0.0222272970858106	1215.97332902747	4	4	4.00012220457045	FALSE	0.795672592272742
ENST00000527414	0.8179597836624	0.788033048094143	3	1	1	FALSE	0.913624380739726
ENST00000527436	0.336580875141103	174.90096280284	3	3	3	FALSE	0.795672592272742
ENST00000527472	0.194542722131261	359.705430534229	2	2	3	FALSE	0.795672592272742
ENST00000527509	0.311423108577079	140.308275216339	2	2	2.00097847358121	FALSE	0.795672592272742
ENST00000527547	0.881588192012123	3.59824409328118	2	2	4.00183688464364	FALSE	0.944850103791883
ENST00000527598	NA	NA	NA	NA	NA	NA	NA
ENST00000527614	0.719970906563806	119.785327246983	4	4	11	FALSE	0.893299505867989
ENST00000527624	0.366756857135758	97.5049856085825	2	2	2	FALSE	0.795672592272742
ENST00000527647	0.479122194185507	34.6745361276237	1	1	1	FALSE	0.799127072608856
ENST00000527670	0.970651262351847	0.215674644171547	3	3	4.0006111124779	FALSE	0.984143552997784
ENST00000527696	0.176293300200709	282.39772121342	2	2	2.00061132167747	FALSE	0.795672592272742
ENST00000527710	0.637108839952457	12.0793518663558	2	2	2	FALSE	0.863350305762185
ENST00000527720	0.669108724333638	91.9041167528367	5	5	8	FALSE	0.875211992524906
ENST00000527733	NA	NA	NA	NA	NA	NA	NA
ENST00000527759	0.122661557909851	346.963000189314	2	2	2.00159099253457	FALSE	0.795672592272742
ENST00000527786	0.248976644337446	115.00230270432	2	2	2	FALSE	0.795672592272742
ENST00000527911	0.759564618011478	13.9924944575454	3	3	3.00874825956953	FALSE	0.905323170220437
ENST00000527947	0.277186624819693	91.0710320509322	1	1	1	FALSE	0.795672592272742
ENST00000528097	0.217963574089681	160.04371538388	2	2	2	FALSE	0.795672592272742
ENST00000528170	0.659405421837014	8.22834120008098	1	1	1	FALSE	0.871793152452929
ENST00000528200	0.884385235270491	64.9232875429993	3	3	50	FALSE	0.946267226944579
ENST00000528231	0.295840638884979	226.450659794856	2	2	3	FALSE	0.795672592272742
ENST00000528288	0.105491273846713	398.553376143259	2	2	2	FALSE	0.795672592272742
ENST00000528359	0.40609306887357	51.9259892377942	1	1	1	FALSE	0.795672592272742
ENST00000528431	0.305039597115996	377.856430227957	6	6	7.00195721702327	FALSE	0.795672592272742
ENST00000528450	0.432073151832512	45.3484421440623	1	1	1	FALSE	0.797402919536018
ENST00000528453	0.177359055251962	2414.41412581355	14	14	19.0101576101968	FALSE	0.795672592272742
ENST00000528494	0.0974370009877516	167.428417594254	1	1	1	FALSE	0.795672592272742
ENST00000528498	0.578294419201146	17.3473995941396	1	1	1.00073394495413	FALSE	0.835055672020287
ENST00000528542	0.767076586480723	2.02504004615821	1	1	1	FALSE	0.905323170220437
ENST00000528567	0.446305888294136	197.786701937495	3	3	5	FALSE	0.798942673437028
ENST00000528577	0.171394931266105	288.380131426621	1	1	2.00048887802493	FALSE	0.795672592272742
ENST00000528583	0.227642370924404	990.054315232097	3	3	10.0002444390125	FALSE	0.795672592272742
ENST00000528626	0.390189542008753	69.6626452572104	2	2	2	FALSE	0.795672592272742
ENST00000528667	0.79207167865486	16.410240965872	3	3	4.00330378533093	FALSE	0.907496969208647
ENST00000528718	0.085736686877891	441.384753206224	2	2	2	FALSE	0.795672592272742
ENST00000528722	0.35856959255307	65.1524244095894	1	1	1	FALSE	0.795672592272742
ENST00000528728	0.755400262743393	19.4467786710798	4	4	4	FALSE	0.904809224997343
ENST00000528774	0.579415023754355	17.1962719002357	2	1	1.00012223444567	FALSE	0.835209063535278
ENST00000528805	0.963809851214204	0.00131351828751246	1	1	1	FALSE	0.980559884430652
ENST00000528829	NA	NA	NA	NA	NA	NA	NA
ENST00000528838	0.725495795326997	36.8517737760236	5	5	6.01818103830202	FALSE	0.894653525744529
ENST00000528851	0.542629753963553	508.141778426007	1	1	20	FALSE	0.821426073690873
ENST00000528896	0.196163925573831	788.147328407655	7	7	7.00012220457045	FALSE	0.795672592272742
ENST00000528900	0.578294419201146	17.3473995941396	1	1	1.00073394495413	FALSE	0.835055672020287
ENST00000528989	0.298315337409657	84.0836512272675	1	1	1	FALSE	0.795672592272742
ENST00000529006	0.191087500088701	263.746488701905	2	2	2.0002444091409	FALSE	0.795672592272742
ENST00000529010	0.0904441809181384	406.579674841377	2	2	2	FALSE	0.795672592272742
ENST00000529187	0.881389387237068	4.29037762822908	2	2	3	FALSE	0.944850103791883
ENST00000529310	0.366756857135758	97.5049856085825	2	2	2	FALSE	0.795672592272742
ENST00000529320	0.0998035790099766	166.020428268053	1	1	1.00441826215022	FALSE	0.795672592272742
ENST00000529341	0.290077787877219	86.8531086370668	1	1	1.00012220457045	FALSE	0.795672592272742
ENST00000529359	0.195899843391725	265.290072920487	1	1	1	FALSE	0.795672592272742
ENST00000529479	0.993189020025416	0.000453814070523234	3	3	3.00048899755501	FALSE	0.996403223973718
ENST00000529487	0.0797129377656368	2816.78143318124	9	9	17	FALSE	0.795672592272742
ENST00000529591	0.913212436812932	1.75576559650671	3	2	2	FALSE	0.960757241660501
ENST00000529618	0.727444147414901	90.4731616329614	7	6	14.0001222493888	FALSE	0.896083554741469
ENST00000529619	0.392422473630215	163.867454183077	4	3	3.0003666585187	FALSE	0.795672592272742
ENST00000529629	0.568976983995553	212.11595420624	6	6	10	FALSE	0.833519780145992
ENST00000529637	0.282090297096762	89.4485703343534	1	1	1	FALSE	0.795672592272742
ENST00000529689	NA	NA	NA	NA	NA	NA	NA
ENST00000529694	0.808440663692722	12.7801585138484	3	3	3.00012220457045	FALSE	0.911257801236982
ENST00000529721	0.101538944436158	396.120106692486	2	2	2.00073367571533	FALSE	0.795672592272742
ENST00000529753	0.263685035284175	553.544604147632	6	6	6	FALSE	0.795672592272742
ENST00000529807	0.212035590000988	225.12046471438	1	1	2.00024452867099	FALSE	0.795672592272742
ENST00000529859	0.392422473630215	163.867454183077	4	3	3.0003666585187	FALSE	0.795672592272742
ENST00000529888	0.17836529887932	129.293868533339	1	1	1.00012220457045	FALSE	0.795672592272742
ENST00000529945	0.205160050836812	246.786786646574	1	1	1	FALSE	0.795672592272742
ENST00000530004	0.207044745258448	117.484087623674	1	1	1	FALSE	0.795672592272742
ENST00000530080	0.110811856505415	3573.39893306117	2	2	21.0772626931567	FALSE	0.795672592272742
ENST00000530161	0.446305888294136	197.786701937495	3	3	5	FALSE	0.798942673437028
ENST00000530271	0.494435041688616	39.1625723758485	3	2	2.00195738139357	FALSE	0.802104420627107
ENST00000530284	0.57084877460598	18.4133795474624	1	1	1.00024443901247	FALSE	0.833611228643137
ENST00000530304	NA	NA	NA	NA	NA	NA	NA
ENST00000530307	0.527140832729082	25.4061333781398	1	1	1	FALSE	0.815770474066789
ENST00000530339	0.220110732949911	112.33595135575	1	1	1	FALSE	0.795672592272742
ENST00000530340	0.340985539806915	70.4251766488856	1	1	1.00024443901247	FALSE	0.795672592272742
ENST00000530342	0.191087500088701	263.746488701905	2	2	2.0002444091409	FALSE	0.795672592272742
ENST00000530393	0.07971831043205	452.279405833271	2	2	2	FALSE	0.795672592272742
ENST00000530406	0.448604772788623	131.370600127102	5	4	4	FALSE	0.798942673437028
ENST00000530446	0.218939847455726	161.236528595376	2	2	3.00085561124445	FALSE	0.795672592272742
ENST00000530497	0.316164806177452	139.261165699926	2	2	2.00024455857178	FALSE	0.795672592272742
ENST00000530636	0.353427423184426	393.683683821839	6	4	7.00599780951016	FALSE	0.795672592272742
ENST00000530705	0.142831991684338	144.938846119558	1	1	1	FALSE	0.795672592272742
ENST00000530767	0.122661557909851	346.963000189314	2	2	2.00159099253457	FALSE	0.795672592272742
ENST00000530811	0.207733059696092	117.217764458188	4	1	1	FALSE	0.795672592272742
ENST00000530861	0.400960384755677	53.2718409114821	1	1	1	FALSE	0.795672592272742
ENST00000530908	0.125829629934809	153.025511481494	1	1	1.00085605967959	FALSE	0.795672592272742
ENST00000531169	0.451064941215939	720.053343944714	6	5	27	FALSE	0.798942673437028
ENST00000531206	0.881588192012123	3.59824409328118	2	2	4.00183688464364	FALSE	0.944850103791883
ENST00000531224	0.122661557909851	346.963000189314	2	2	2.00159099253457	FALSE	0.795672592272742
ENST00000531252	0.79420041784112	186.543854807885	3	3	97	FALSE	0.907496969208647
ENST00000531349	0.515845271314786	91.7849098825002	3	3	3.00738916256158	FALSE	0.81056976719578
ENST00000531391	0.682197772746839	6.41976710794723	1	1	1	FALSE	0.880494796710446
ENST00000531439	0.270887786902067	93.4241992800921	1	1	1.00110105211647	FALSE	0.795672592272742
ENST00000531499	0.923128228290513	1.30901256130958	2	2	2.00637537520121	FALSE	0.965082870793911
ENST00000531613	0.396643719897943	219.22532088494	3	3	4.00097775604987	FALSE	0.795672592272742
ENST00000531674	0.386615364247009	99.8704770095732	2	2	2	FALSE	0.795672592272742
ENST00000531738	0.758868935905097	27.7498406995268	4	4	4	FALSE	0.905323170220437
ENST00000531792	0.469810210298579	171.313813140947	3	3	6	FALSE	0.798942673437028
ENST00000531837	0.310214483648354	80.0847778262068	1	1	1.00012233912405	FALSE	0.795672592272742
ENST00000531863	0.314462854336284	78.6769445142987	1	1	1	FALSE	0.795672592272742
ENST00000531895	0.956064248416731	0.421296823736728	2	2	2	FALSE	0.978634757813425
ENST00000531963	0.122950293074633	389.160392787736	2	2	3.00024443901247	FALSE	0.795672592272742
ENST00000532081	0.155951927964268	139.040227411054	1	1	1	FALSE	0.795672592272742
ENST00000532183	0.680351944691905	21.2109304922114	2	2	2	FALSE	0.879776568688
ENST00000532248	0.843647367340131	49.523054887312	4	4	33	FALSE	0.923469231243029
ENST00000532287	0.909129693598973	2.73162325585964	1	1	3	FALSE	0.959265149857773
ENST00000532405	0.385908394036196	57.3555040178918	1	1	1	FALSE	0.795672592272742
ENST00000532437	0.0259092488388335	2052.92220063514	8	6	6.00256792500998	FALSE	0.795672592272742
ENST00000532462	0.197633686612628	121.284818776832	1	1	1	FALSE	0.795672592272742
ENST00000532485	0.301272866335666	83.1095071009621	1	1	1	FALSE	0.795672592272742
ENST00000532602	0.758738555902157	17.9441300474807	1	1	6.05314306802805	FALSE	0.905323170220437
ENST00000532620	0.087490950364381	28896.9592112659	5	5	174	FALSE	0.795672592272742
ENST00000532635	0.684681692708218	14.2444409460045	3	2	3.00318744636509	FALSE	0.881360859499769
ENST00000532677	0.314462854336284	78.6769445142987	1	1	1	FALSE	0.795672592272742
ENST00000532820	0.175899144736267	130.356616777636	1	1	1.00012220457045	FALSE	0.795672592272742
ENST00000532982	0.309452904592828	80.3909990620504	1	1	1	FALSE	0.795672592272742
ENST00000532993	NA	NA	NA	NA	NA	NA	NA
ENST00000532996	0.37634781618348	60.0226927800391	1	1	1	FALSE	0.795672592272742
ENST00000532997	0.400960384755677	53.2718409114821	1	1	1	FALSE	0.795672592272742
ENST00000533028	0.611994217128723	13.0263661857124	1	1	1.00012221950623	FALSE	0.8524695424341
ENST00000533034	NA	NA	NA	NA	NA	NA	NA
ENST00000533050	0.375013868543267	60.401866732732	1	1	1	FALSE	0.795672592272742
ENST00000533060	0.177359055251962	2414.41412581355	14	14	19.0101576101968	FALSE	0.795672592272742
ENST00000533070	0.374765176686058	60.4716979779044	1	1	1	FALSE	0.795672592272742
ENST00000533102	0.738125494759562	28.6968962985278	4	4	4.00024443901247	FALSE	0.900197415231644
ENST00000533112	0.0222272970858106	1215.97332902747	4	4	4.00012220457045	FALSE	0.795672592272742
ENST00000533131	0.400960384755677	53.2718409114821	1	1	1	FALSE	0.795672592272742
ENST00000533144	0.371945934619243	61.2710290025856	1	1	1	FALSE	0.795672592272742
ENST00000533214	0.81050032039691	11.031543429893	2	2	3	FALSE	0.9121899022001
ENST00000533246	0.400960384755677	53.2718409114821	1	1	1	FALSE	0.795672592272742
ENST00000533290	0.333389970312713	72.7504388262678	1	1	1	FALSE	0.795672592272742
ENST00000533293	0.110811856505415	3573.39893306117	2	2	21.0772626931567	FALSE	0.795672592272742
ENST00000533342	0.35856959255307	65.1524244095894	1	1	1	FALSE	0.795672592272742
ENST00000533353	NA	NA	NA	NA	NA	NA	NA
ENST00000533371	0.105364973564791	163.144044125641	1	1	1	FALSE	0.795672592272742
ENST00000533400	0.319991001509671	76.9915204405361	1	1	1	FALSE	0.795672592272742
ENST00000533455	0.210612264751755	386.013374328686	1	1	4	FALSE	0.795672592272742
ENST00000533599	0.808440663692722	12.7801585138484	3	3	3.00012220457045	FALSE	0.911257801236982
ENST00000533624	0.579415023754355	17.1962719002357	2	1	1.00012223444567	FALSE	0.835209063535278
ENST00000533628	0.646422193492612	57.1723903058476	2	2	4	FALSE	0.867365063936348
ENST00000533632	0.147009968937106	406.040523727199	3	3	3	FALSE	0.795672592272742
ENST00000533655	0.508607618085287	141.651872945699	4	3	6.00048914705166	FALSE	0.807279164030285
ENST00000533709	0.439948731573023	64.0212228288583	2	2	2	FALSE	0.798942673437028
ENST00000533770	0.112182028886388	541.980498514715	4	3	3	FALSE	0.795672592272742
ENST00000533783	0.424427586262695	47.2385406808142	1	1	1	FALSE	0.795874659970191
ENST00000533784	0.101538944436158	396.120106692486	2	2	2.00073367571533	FALSE	0.795672592272742
ENST00000533792	0.84907628503814	5.66211970048022	3	3	3	FALSE	0.926377669018777
ENST00000533820	NA	NA	NA	NA	NA	NA	NA
ENST00000533824	0.394096401397777	1668.87097773879	5	5	61.0065982404692	FALSE	0.795672592272742
ENST00000533881	0.177359055251962	2414.41412581355	14	14	19.0101576101968	FALSE	0.795672592272742
ENST00000533895	0.273342378061507	92.6519182032725	1	1	1	FALSE	0.795672592272742
ENST00000534000	0.342920727115749	69.8212892639721	1	1	1	FALSE	0.795672592272742
ENST00000534028	0.345054052002296	249.562144616831	3	3	4	FALSE	0.795672592272742
ENST00000534044	0.579415023754355	17.1962719002357	2	1	1.00012223444567	FALSE	0.835209063535278
ENST00000534050	0.348348303787127	68.1834236645063	1	1	1	FALSE	0.795672592272742
ENST00000534052	0.333897483159495	72.6031455291586	1	1	1.00012226433549	FALSE	0.795672592272742
ENST00000534061	0.153311252750592	1200.08166194575	7	5	10.0004895960832	FALSE	0.795672592272742
ENST00000534064	0.212035590000988	225.12046471438	1	1	2.00024452867099	FALSE	0.795672592272742
ENST00000534070	0.330140149071188	285.604988220039	2	2	4.01067353698933	FALSE	0.795672592272742
ENST00000534121	0.579415023754355	17.1962719002357	2	1	1.00012223444567	FALSE	0.835209063535278
ENST00000534127	0.00843102165080645	1971.8443103056	3	3	4.00158919725741	FALSE	0.795672592272742
ENST00000534137	0.40609306887357	51.9259892377942	1	1	1	FALSE	0.795672592272742
ENST00000534147	0.780048064107672	1.62882209629327	1	1	1	FALSE	0.906810919033217
ENST00000534300	0.449535821532048	41.1990519671491	1	1	1.00024443901247	FALSE	0.798942673437028
ENST00000534355	0.261627972884496	114.816476290762	2	2	2	FALSE	0.795672592272742
ENST00000534358	0.400137572481379	53.4957032234483	3	1	1	FALSE	0.795672592272742
ENST00000534444	0.970651262351847	0.215674644171547	3	3	4.0006111124779	FALSE	0.984143552997784
ENST00000534548	0.515532368154093	42.3606557189696	2	2	2.00012221950623	FALSE	0.81056976719578
ENST00000534749	0.123051268309104	434.458828169579	3	3	3.00392016067236	FALSE	0.795672592272742
ENST00000534898	NA	NA	NA	NA	NA	NA	NA
ENST00000534905	0.336447014011708	71.7494651491953	1	1	1.00232729054385	FALSE	0.795672592272742
ENST00000534928	0.31823871476155	77.5476319755007	1	1	1	FALSE	0.795672592272742
ENST00000534968	0.922725969641413	1.35707974367828	2	2	2	FALSE	0.965012890089652
ENST00000535015	0.157439413397521	371.788830055315	2	2	3	FALSE	0.795672592272742
ENST00000535032	0.460621962497304	1089.73440466829	1	1	35	FALSE	0.798942673437028
ENST00000535041	0.399602686591171	53.6378262449061	1	1	1	FALSE	0.795672592272742
ENST00000535206	0.702394274714643	5.00673750041357	1	1	1.00331004045605	FALSE	0.8868789979052
ENST00000535237	0.284149942891062	109.575728740744	2	2	2.00122339124052	FALSE	0.795672592272742
ENST00000535270	0.227544329265709	3145.09423057088	10	10	41.1514791022545	FALSE	0.795672592272742
ENST00000535291	0.794747104109173	25.2961631135722	3	3	3.00207924181946	FALSE	0.907496969208647
ENST00000535302	0.798195551172987	57.9754416882693	10	10	14	FALSE	0.90781183340278
ENST00000535318	0.573529217358677	29.3907000125349	2	2	2	FALSE	0.833611228643137
ENST00000535334	0.345525302883797	190.933234855759	2	2	3	FALSE	0.795672592272742
ENST00000535348	0.448192640627695	286.046518483384	4	4	8.04666106064555	FALSE	0.798942673437028
ENST00000535359	0.448192640627695	286.046518483384	4	4	8.04666106064555	FALSE	0.798942673437028
ENST00000535453	0.0118462393438876	2319.68936176957	5	5	5.00489566161949	FALSE	0.795672592272742
ENST00000535456	0.374913721239251	457.216145024026	6	6	8	FALSE	0.795672592272742
ENST00000535474	0.455238884563446	39.8977593032455	1	1	1	FALSE	0.798942673437028
ENST00000535504	0.614816451840672	12.7183398543323	1	1	1.00429553264605	FALSE	0.853633591521454
ENST00000535549	0.383058148429394	58.0974345595071	1	1	1	FALSE	0.795672592272742
ENST00000535572	0.494435041688616	39.1625723758485	2	2	2.00195738139357	FALSE	0.802104420627107
ENST00000535612	0.759539573515213	35.0303482233154	5	5	6.00183392025429	FALSE	0.905323170220437
ENST00000535628	0.196230332623222	255.803917561075	1	1	2.00146735143067	FALSE	0.795672592272742
ENST00000535664	0.758974490889758	2.30471256452328	1	1	1	FALSE	0.905323170220437
ENST00000535671	0.25299518749221	99.9041755225826	1	1	1.00097847358121	FALSE	0.795672592272742
ENST00000535679	0.0582166856264931	1056.25254343919	2	2	4.00244828008324	FALSE	0.795672592272742
ENST00000535753	0.377379256604476	59.7283459103363	1	1	1	FALSE	0.795672592272742
ENST00000535754	0.874338732470358	15.3537820008394	3	3	9.00122339124052	FALSE	0.940674683560724
ENST00000535815	0.923128228290513	1.30901256130958	2	2	2.00637537520121	FALSE	0.965082870793911
ENST00000535878	0.370431904400716	110.743105582805	2	2	3	FALSE	0.795672592272742
ENST00000535889	0.371945934619243	61.2710290025856	1	1	1	FALSE	0.795672592272742
ENST00000535902	0.436273917360806	44.3372736718781	1	1	1.00012224938875	FALSE	0.798755375002394
ENST00000535983	0.408633746961375	51.2668335342081	1	1	1	FALSE	0.795672592272742
ENST00000536003	0.34176719373362	70.1594870861676	1	1	1	FALSE	0.795672592272742
ENST00000536101	0.829514722690582	39.8353747671555	10	10	15.0006110527238	FALSE	0.91665968473316
ENST00000536108	0.690954280695151	20.0664463305947	2	2	2	FALSE	0.883096058268475
ENST00000536202	NA	NA	NA	NA	NA	NA	NA
ENST00000536272	0.555445694724861	20.7104262024712	1	1	1	FALSE	0.827195029593525
ENST00000536329	0.375157117165651	125.341586150376	2	2	4	FALSE	0.795672592272742
ENST00000536334	0.321988477503989	76.3427414506655	1	1	1.00012223444567	FALSE	0.795672592272742
ENST00000536370	0.108133348157558	580.681614197303	4	3	3	FALSE	0.795672592272742
ENST00000536386	0.519922069282771	40.1101452998402	2	2	2.00110145637009	FALSE	0.811942773583038
ENST00000536408	0.737721243092754	54.0509376261767	4	4	8.00012220457045	FALSE	0.900197415231644
ENST00000536410	0.633496914788384	10.6750256728986	1	1	1	FALSE	0.861470847668014
ENST00000536461	0.55000130627705	52.6629403842578	2	2	2.0062575898214	FALSE	0.825009438550932
ENST00000536515	0.110831510319184	388.49124508238	2	2	2	FALSE	0.795672592272742
ENST00000536525	NA	NA	NA	NA	NA	NA	NA
ENST00000536531	0.199882948626038	666.532737760074	4	4	6	FALSE	0.795672592272742
ENST00000536603	0.200802130485744	284.883144232465	1	1	3	FALSE	0.795672592272742
ENST00000536612	0.515342639284933	27.5088315456357	1	1	1	FALSE	0.81038432094149
ENST00000536616	0.278059930764869	170.271926832975	1	1	2	FALSE	0.795672592272742
ENST00000536680	0.723476983121534	217.554765452577	5	4	27.0058737151248	FALSE	0.894251751688713
ENST00000536681	0.0543818888297762	936.762833580691	1	1	3.0091934297622	FALSE	0.795672592272742
ENST00000536777	0.733859696252698	16.8449402268451	3	2	2.00061132167747	FALSE	0.898272833752014
ENST00000536827	0.864700869617985	6.89125020306212	4	4	4	FALSE	0.933960812294488
ENST00000536838	0.511789471725707	102.98593795547	2	2	4	FALSE	0.808151006522185
ENST00000536856	0.401810360316099	53.0452763525158	1	1	1	FALSE	0.795672592272742
ENST00000536861	0.450194275612767	57.3862869144369	1	1	2.00024464831804	FALSE	0.798942673437028
ENST00000536936	0.18439085112331	126.740679399133	2	1	1	FALSE	0.795672592272742
ENST00000537021	0.110640200337771	160.540437709253	1	1	1.00012220457045	FALSE	0.795672592272742
ENST00000537040	0.363332116907927	63.7550352065091	1	1	1	FALSE	0.795672592272742
ENST00000537075	0.20335435672428	270.448921829306	2	2	3.017608060845	FALSE	0.795672592272742
ENST00000537083	0.581377533344678	79.0120828785404	3	3	5	FALSE	0.836039771264925
ENST00000537098	0.184018277294349	126.897258076895	1	1	1.00012220457045	FALSE	0.795672592272742
ENST00000537114	0.181587113625057	288.580229978418	3	3	3	FALSE	0.795672592272742
ENST00000537169	0.133633267820878	382.786169771901	2	2	3.00048917695977	FALSE	0.795672592272742
ENST00000537178	0.557261582939604	50.9146623398442	2	2	2	FALSE	0.828230034823717
ENST00000537196	0.207165426746311	225.952399980855	2	2	2.00024482800832	FALSE	0.795672592272742
ENST00000537230	0.568981134379716	18.6891997676962	1	1	1.0025732140669	FALSE	0.833519780145992
ENST00000537302	0.704448030422527	611.380697674126	1	1	77	FALSE	0.8868789979052
ENST00000537365	0.597573158068196	18.5349052985019	2	2	2.00183668982338	FALSE	0.845704282636459
ENST00000537435	0.0120798929174137	2687.91164464698	6	6	7.0002447381302	FALSE	0.795672592272742
ENST00000537466	0.979987569967875	0.518534758126596	1	1	12	FALSE	0.988188841267118
ENST00000537469	0.764180040177366	19.9217257692186	1	1	3	FALSE	0.905323170220437
ENST00000537515	0.751317728227046	2.56693855707156	1	1	1	FALSE	0.904809224997343
ENST00000537529	0.614472824603269	12.7524707490312	1	1	1	FALSE	0.853633591521454
ENST00000537535	0.304705293983859	81.9585400688907	1	1	1	FALSE	0.795672592272742
ENST00000537625	NA	NA	NA	NA	NA	NA	NA
ENST00000537639	0.295104817655394	191.860910082611	4	4	4	FALSE	0.795672592272742
ENST00000537686	0.54157624260995	22.9440089742767	1	1	1	FALSE	0.821381645655667
ENST00000537706	0.383438138965941	58.0348742585688	1	1	1	FALSE	0.795672592272742
ENST00000537778	0.205168013074831	253.284415447047	1	1	1	FALSE	0.795672592272742
ENST00000537820	0.0383737669754605	1123.3424586914	2	2	3	FALSE	0.795672592272742
ENST00000537831	0.432529662896377	45.1736337650147	1	1	1.00122339124052	FALSE	0.797402919536018
ENST00000537858	0.171282616892356	132.317864028711	1	1	1.00048899755501	FALSE	0.795672592272742
ENST00000537927	0.566978438614257	89.9702302880493	4	4	4.00012220457045	FALSE	0.832732411187516
ENST00000537949	0.551351661978283	138.464172618786	7	6	6.00036724201249	FALSE	0.82592219583225
ENST00000537989	0.20219434752671	119.473946836777	1	1	1.00061132167747	FALSE	0.795672592272742
ENST00000538004	0.394160313726508	55.0954562123396	1	1	1	FALSE	0.795672592272742
ENST00000538015	0.0489944254984607	512.434578583063	2	2	2	FALSE	0.795672592272742
ENST00000538118	0.78863478528205	1.39942108733535	1	1	1	FALSE	0.906810919033217
ENST00000538145	0.465611072957622	37.5821773185046	1	1	1	FALSE	0.798942673437028
ENST00000538183	0.193963102015215	122.76931331105	1	1	1	FALSE	0.795672592272742
ENST00000538192	0.746174374554525	51.441197276617	5	5	8	FALSE	0.902849150086376
ENST00000538199	0.658758296118116	8.29951146174308	1	1	1.00012220457045	FALSE	0.871793152452929
ENST00000538253	NA	NA	NA	NA	NA	NA	NA
ENST00000538402	0.131314415042061	341.74434317104	2	2	2	FALSE	0.795672592272742
ENST00000538422	0.764855913415575	2.09920956450237	1	1	1	FALSE	0.905323170220437
ENST00000538489	0.501355476769415	30.1647189021678	1	1	1	FALSE	0.803437314782536
ENST00000538532	0.572525618950468	18.1698151644988	1	1	1	FALSE	0.833611228643137
ENST00000538536	0.424243823231557	47.278151021237	1	1	1	FALSE	0.795863104597764
ENST00000538570	0.177155696449413	962.937015060348	4	4	5.00122240425093	FALSE	0.795672592272742
ENST00000538596	NA	NA	NA	NA	NA	NA	NA
ENST00000538610	NA	NA	NA	NA	NA	NA	NA
ENST00000538628	0.436770044265169	159.924461976071	3	3	4	FALSE	0.798755375002394
ENST00000538643	0.265967586447103	264.571484322077	2	2	3.00269158140133	FALSE	0.795672592272742
ENST00000538658	0.323235717072406	75.8043331066816	1	1	1	FALSE	0.795672592272742
ENST00000538698	0.109263738706053	374.569446462154	2	2	2.00024443901247	FALSE	0.795672592272742
ENST00000538708	0.926154306497923	1.25083624840744	2	2	2	FALSE	0.965824517208187
ENST00000538721	0.159060622828188	254.662334607954	2	2	2.00012220457045	FALSE	0.795672592272742
ENST00000538751	0.989456891781948	0.0541814962856717	4	4	4.00036664358292	FALSE	0.993618870911804
ENST00000538755	0.436770044265169	159.924461976071	3	3	4	FALSE	0.798755375002394
ENST00000538820	0.210734026698821	874.371367588523	1	1	2	FALSE	0.795672592272742
ENST00000538838	0.379180360580168	59.2290059582349	1	1	1	FALSE	0.795672592272742
ENST00000538886	0.54157624260995	22.9440089742767	1	1	1	FALSE	0.821381645655667
ENST00000538900	0.887743862986189	6.74868469727025	5	5	6	FALSE	0.947727203457828
ENST00000538936	0.159060622828188	254.662334607954	2	2	2.00012220457045	FALSE	0.795672592272742
ENST00000538941	0.937136239170116	0.882518308400378	2	2	3.00318354352884	FALSE	0.970138001083817
ENST00000538955	0.748563861484518	49.2768925131213	8	8	8.00073334691992	FALSE	0.90380273313701
ENST00000538976	0.754076241304222	2.47456581334407	1	1	1.00061139642944	FALSE	0.904809224997343
ENST00000539010	0.383816339217063	57.9284104984335	1	1	1	FALSE	0.795672592272742
ENST00000539011	0.355022391031772	66.1955605631147	1	1	1	FALSE	0.795672592272742
ENST00000539062	0.0407631479055028	1897.22421850236	2	2	6	FALSE	0.795672592272742
ENST00000539099	0.0633189073245217	585.818218856377	2	2	2.00244977951984	FALSE	0.795672592272742
ENST00000539111	0.179838367694546	434.684790385986	4	4	4.00012230919765	FALSE	0.795672592272742
ENST00000539158	0.198416529149249	120.915871167104	1	1	1	FALSE	0.795672592272742
ENST00000539214	0.397771909698444	54.1345752347017	1	1	1	FALSE	0.795672592272742
ENST00000539216	0.390242969731528	56.1645156994101	1	1	1	FALSE	0.795672592272742
ENST00000539221	0.480651818523064	34.3578474294605	1	1	1	FALSE	0.799127072608856
ENST00000539237	0.141900402235399	926.866461820672	6	6	8.01853929615509	FALSE	0.795672592272742
ENST00000539242	0.980074680693664	0.0453462221151519	2	2	2	FALSE	0.988188841267118
ENST00000539276	0.410057219249634	50.8946804579231	1	1	1	FALSE	0.795672592272742
ENST00000539277	0.607130941096474	34.8777976030792	2	2	2	FALSE	0.849364367869143
ENST00000539310	0.155951927964268	139.040227411054	1	1	1	FALSE	0.795672592272742
ENST00000539319	0.0910510384706185	1860.87177474736	12	8	10.0030584333928	FALSE	0.795672592272742
ENST00000539363	0.732376130820896	80.5824448553004	10	9	12.0004888182818	FALSE	0.897804423106597
ENST00000539444	0.408633746961375	51.2668335342081	1	1	1	FALSE	0.795672592272742
ENST00000539465	0.958034114250188	0.611896742429739	5	4	4	FALSE	0.979094572198868
ENST00000539522	0.731532942297135	21.8583002774477	3	3	3	FALSE	0.897569058145587
ENST00000539524	NA	NA	NA	NA	NA	NA	NA
ENST00000539542	0.334903949386557	418.789244398974	3	2	7.00085679314565	FALSE	0.795672592272742
ENST00000539565	0.306931138640203	145.791789453129	1	1	2	FALSE	0.795672592272742
ENST00000539575	0.688668817187727	5.94943227301503	1	1	1	FALSE	0.882422737889999
ENST00000539616	0.23527037405601	121.60204936465	2	2	2.00085688389243	FALSE	0.795672592272742
ENST00000539698	0.534093061975968	52.2098214014831	3	3	3	FALSE	0.819301403375288
ENST00000539744	0.591774323537707	15.5319577516718	1	1	1	FALSE	0.841777221092327
ENST00000539787	0.174182512519461	131.038539861716	1	1	1.00012220457045	FALSE	0.795672592272742
ENST00000539798	0.324104076054358	75.6787351532632	1	1	1.00589970501475	FALSE	0.795672592272742
ENST00000539869	0.790703162674492	1.34790770855661	1	1	1	FALSE	0.907101786964743
ENST00000539875	0.140786219380326	145.923858198319	1	1	1	FALSE	0.795672592272742
ENST00000540010	0.320179762235863	212.684276136681	3	3	3	FALSE	0.795672592272742
ENST00000540033	0.979369753198431	0.414866350422839	1	1	10	FALSE	0.987916242687961
ENST00000540052	0.0602385618052248	1244.84122439217	5	5	5.00110067815166	FALSE	0.795672592272742
ENST00000540069	0.319174135154485	246.15626449161	2	2	5.00734484024972	FALSE	0.795672592272742
ENST00000540087	0.68799524581328	5.99535114107154	1	1	1	FALSE	0.882142010945351
ENST00000540113	0.217114560100041	113.505477353233	1	1	1	FALSE	0.795672592272742
ENST00000540124	0.68652432148146	6.11162658733728	1	1	1.00012220457045	FALSE	0.881484155986126
ENST00000540164	0.418831594749886	140.175344673395	4	4	4.00024443901247	FALSE	0.795672592272742
ENST00000540200	0.376124264347403	60.0837690166955	1	1	1	FALSE	0.795672592272742
ENST00000540288	0.333650435928481	72.6887952986767	1	1	1.00024443901247	FALSE	0.795672592272742
ENST00000540309	0.23951636449657	104.916025402205	1	1	1	FALSE	0.795672592272742
ENST00000540326	0.443931300955642	42.5196418247902	1	1	1	FALSE	0.798942673437028
ENST00000540367	0.460177882287622	38.7901256442003	1	1	1	FALSE	0.798942673437028
ENST00000540400	0.496374013029595	56.3948430701338	2	2	2	FALSE	0.802724019831557
ENST00000540549	0.000194594052135177	21757.1943464621	23	22	24.0001222045705	FALSE	0.168760484216683
ENST00000540564	0.15893777049025	137.707802183574	1	1	1	FALSE	0.795672592272742
ENST00000540579	0.658758296118116	8.29951146174308	1	1	1.00012220457045	FALSE	0.871793152452929
ENST00000540585	0.349341289553943	67.8527675603557	1	1	1.00012220457045	FALSE	0.795672592272742
ENST00000540589	0.860849793398827	8.03905202477348	4	4	9	FALSE	0.932448181688113
ENST00000540630	0.274376989572497	92.2976919560048	1	1	1	FALSE	0.795672592272742
ENST00000540632	0.462874450979311	38.1914930877757	1	1	1	FALSE	0.798942673437028
ENST00000540664	NA	NA	NA	NA	NA	NA	NA
ENST00000540757	0.411781639384164	110.143169515622	2	2	6	FALSE	0.795672592272742
ENST00000540764	0.432622736207149	1744.32445604484	2	2	103	FALSE	0.797402919536018
ENST00000540815	0.110831510319184	388.49124508238	2	2	2	FALSE	0.795672592272742
ENST00000540818	0.348334841083264	68.1747857377151	1	1	1	FALSE	0.795672592272742
ENST00000540857	0.480651818523064	34.3578474294605	1	1	1	FALSE	0.799127072608856
ENST00000540933	0.0842866062566543	641.13978939248	2	2	2	FALSE	0.795672592272742
ENST00000541073	0.272546851604806	92.9157941124533	1	1	1.00367917586461	FALSE	0.795672592272742
ENST00000541107	0.449580476943308	58.2236190174633	2	2	2.0001223690651	FALSE	0.798942673437028
ENST00000541110	0.946105594020261	0.00713901721703482	1	1	1.00061132167747	FALSE	0.973732762577255
ENST00000541124	0.729746673438055	3.53595754743899	1	1	1	FALSE	0.896878267392308
ENST00000541159	0.18943665224233	124.662760374894	1	1	1.00012220457045	FALSE	0.795672592272742
ENST00000541179	NA	NA	NA	NA	NA	NA	NA
ENST00000541212	NA	NA	NA	NA	NA	NA	NA
ENST00000541231	0.52124279453566	26.4609520794477	1	1	1.00012220457045	FALSE	0.812264562717514
ENST00000541352	0.8179597836624	0.788033048094143	3	1	1	FALSE	0.913624380739726
ENST00000541374	0.239083523561527	105.091202926008	1	1	1	FALSE	0.795672592272742
ENST00000541451	0.176059838503264	130.27355817576	1	1	1	FALSE	0.795672592272742
ENST00000541463	0.268768470883845	196.377133320234	3	3	3.00012227928589	FALSE	0.795672592272742
ENST00000541481	0.415971800213024	49.214561817416	2	1	1.00024476808224	FALSE	0.795672592272742
ENST00000541576	0.364716071328949	531.600531316276	8	8	12.0003666585187	FALSE	0.795672592272742
ENST00000541587	0.606228837644211	36.2641613949212	2	2	2	FALSE	0.849026861960204
ENST00000541614	0.149660881432285	599.689341654537	2	2	4	FALSE	0.795672592272742
ENST00000541638	0.251460335370364	132.55748895893	2	2	2.00195886385896	FALSE	0.795672592272742
ENST00000541640	0.206875371492124	117.539396527261	1	1	1	FALSE	0.795672592272742
ENST00000541643	NA	NA	NA	NA	NA	NA	NA
ENST00000541648	0.304705293983859	81.9585400688907	1	1	1	FALSE	0.795672592272742
ENST00000541718	0.864700869617985	6.89125020306212	4	4	4	FALSE	0.933960812294488
ENST00000541794	0.581377533344678	79.0120828785404	3	3	5	FALSE	0.836039771264925
ENST00000541889	0.482133908526263	188.929175897356	3	2	7	FALSE	0.799127072608856
ENST00000541916	NA	NA	NA	NA	NA	NA	NA
ENST00000541931	0.279764739410075	90.2307561011143	1	1	1	FALSE	0.795672592272742
ENST00000541932	0.0219538057499218	1240.26875572087	3	3	3.00244977951984	FALSE	0.795672592272742
ENST00000541944	0.791288617693768	25.8780952267736	4	2	3	FALSE	0.907434526211145
ENST00000541970	0.321232685833608	224.85802431641	4	4	4	FALSE	0.795672592272742
ENST00000541990	0.620839353029354	57.9085228109522	4	4	5	FALSE	0.856186699350197
ENST00000541995	0.188084385066543	267.363909968412	1	1	2.0002444091409	FALSE	0.795672592272742
ENST00000542013	0.78685546583486	10.899568953039	2	2	2	FALSE	0.906810919033217
ENST00000542162	0.17131349901226	132.305725552619	1	1	1	FALSE	0.795672592272742
ENST00000542179	0.129558499094509	151.213216431302	1	1	1	FALSE	0.795672592272742
ENST00000542214	0.17665985994495	130.012758827062	1	1	1	FALSE	0.795672592272742
ENST00000542235	0.318466584116432	77.4816963548692	1	1	1.00024443901247	FALSE	0.795672592272742
ENST00000542353	0.471624661799838	36.2704791732187	1	1	1.00012220457045	FALSE	0.799127072608856
ENST00000542384	0.711263421987904	65.4891080570103	5	5	8.01188565053852	FALSE	0.889160762158831
ENST00000542388	NA	NA	NA	NA	NA	NA	NA
ENST00000542407	0.254024913067111	99.5543035715962	1	1	1	FALSE	0.795672592272742
ENST00000542443	0.384109707300011	75.4391337509524	3	2	2	FALSE	0.795672592272742
ENST00000542454	0.0585070998638166	509.845408992388	2	2	2.00195841463288	FALSE	0.795672592272742
ENST00000542471	0.250138008625415	100.993089716419	1	1	1	FALSE	0.795672592272742
ENST00000542498	0.200780779117761	649.558224401247	3	3	6.00036692759295	FALSE	0.795672592272742
ENST00000542564	0.952413844151691	3.8513125938003	5	4	16.0002446183953	FALSE	0.976826480697156
ENST00000542570	0.539881093661924	97.0950188591747	4	4	4	FALSE	0.820893442438714
ENST00000542590	0.742104657228114	15.9366915274995	1	1	2	FALSE	0.900363314067574
ENST00000542601	0.0202120582795535	2893.9426832032	5	5	9.01155642980084	FALSE	0.795672592272742
ENST00000542629	0.566978438614257	89.9702302880493	4	4	4.00012220457045	FALSE	0.832732411187516
ENST00000542635	0.651449583030753	8.94512718923313	1	1	1	FALSE	0.869701276566939
ENST00000542664	0.270717076159442	222.553990527905	1	1	1	FALSE	0.795672592272742
ENST00000542678	0.3439716937181	69.5058573294429	1	1	1.00085605967959	FALSE	0.795672592272742
ENST00000542719	0.0640777210262234	1380.38508786389	1	1	6	FALSE	0.795672592272742
ENST00000542781	0.279764739410075	90.2307561011143	1	1	1	FALSE	0.795672592272742
ENST00000542783	NA	NA	NA	NA	NA	NA	NA
ENST00000542802	0.468455638137063	36.9572422287053	1	1	1	FALSE	0.798942673437028
ENST00000542824	0.815935927952786	20.6659306799213	5	4	6	FALSE	0.913624380739726
ENST00000542869	0.44218520620435	397.179805791198	5	5	12.0008561643836	FALSE	0.798942673437028
ENST00000542877	0.0439512808524233	1431.70991919982	4	4	5.000733406674	FALSE	0.795672592272742
ENST00000542921	0.169207344979202	133.208225021438	1	1	1	FALSE	0.795672592272742
ENST00000542965	0.380368481743624	170.051045157563	4	4	4.00122312200164	FALSE	0.795672592272742
ENST00000542996	0.151128508982528	278.36210894382	1	1	1	FALSE	0.795672592272742
ENST00000543033	0.150391508413659	280.49012357563	2	2	2.00134559581097	FALSE	0.795672592272742
ENST00000543091	NA	NA	NA	NA	NA	NA	NA
ENST00000543140	0.51626993325977	41.6870649286501	1	1	3	FALSE	0.810814264785637
ENST00000543175	0.447869780207138	52.7238022564396	1	1	2.00122264335493	FALSE	0.798942673437028
ENST00000543196	0.98066344582126	0.296796972221552	4	4	5	FALSE	0.98849020107907
ENST00000543212	0.42713612264524	46.5702035168644	1	1	1	FALSE	0.797009126249121
ENST00000543215	0.612111492255093	13.0162165697358	1	1	1	FALSE	0.8524695424341
ENST00000543216	0.733859696252698	16.8449402268451	3	2	2.00061132167747	FALSE	0.898272833752014
ENST00000543225	0.209155402601404	116.654247088379	1	1	1	FALSE	0.795672592272742
ENST00000543262	0.434283463103862	66.6911818207239	2	2	2	FALSE	0.797539910803219
ENST00000543264	0.460422665504291	114.459012004089	4	3	3	FALSE	0.798942673437028
ENST00000543302	0.726599101564227	3.69484418391836	1	1	1	FALSE	0.895609230556304
ENST00000543303	0.836516159862956	2.67023017867251	1	1	2	FALSE	0.91953542803794
ENST00000543304	0.424243823231557	47.278151021237	1	1	1	FALSE	0.795863104597764
ENST00000543354	0.0702540684166966	828.241256308279	4	3	4	FALSE	0.795672592272742
ENST00000543356	0.207326077591786	225.811052819212	2	2	2	FALSE	0.795672592272742
ENST00000543397	0.400588568470161	53.3680703153887	1	1	1	FALSE	0.795672592272742
ENST00000543473	0.35124151778985	67.3175065293036	1	1	1	FALSE	0.795672592272742
ENST00000543479	0.81262933205065	0.880834680165098	1	1	1	FALSE	0.912425800439791
ENST00000543504	0.379264945609515	169.252961806709	3	3	3	FALSE	0.795672592272742
ENST00000543566	0.925846450445855	1.3365945850184	1	1	2.0002444091409	FALSE	0.965824517208187
ENST00000543571	NA	NA	NA	NA	NA	NA	NA
ENST00000543579	0.17977147225062	154.57543616666	2	2	2	FALSE	0.795672592272742
ENST00000543587	0.289365261374803	87.0847893322188	1	1	1	FALSE	0.795672592272742
ENST00000543601	0.73870569419354	3.12029731801471	1	1	1	FALSE	0.900281064045737
ENST00000543610	0.335118904355381	133.235287424952	2	2	4	FALSE	0.795672592272742
ENST00000543621	0.805967806874188	10.782238123221	3	3	3	FALSE	0.910627507462164
ENST00000543632	0.0491974915911307	2456.12844594495	7	7	9.00232700551133	FALSE	0.795672592272742
ENST00000543663	0.26800844716674	110.210865062245	2	2	2	FALSE	0.795672592272742
ENST00000543680	NA	NA	NA	NA	NA	NA	NA
ENST00000543683	0.219541963179039	112.556375012602	1	1	1	FALSE	0.795672592272742
ENST00000543751	0.375157117165651	125.341586150376	2	2	4	FALSE	0.795672592272742
ENST00000543779	0.601386034065792	14.2968770992657	1	1	1	FALSE	0.847396998146461
ENST00000543823	0.122220212137743	154.76000325784	1	1	1	FALSE	0.795672592272742
ENST00000543870	0.565684145250275	60.7681514285305	5	4	4.01770035722652	FALSE	0.83181643029239
ENST00000543915	0.81073886982198	0.915675227190447	1	1	1	FALSE	0.9121899022001
ENST00000543919	0.110811856505415	3573.39893306117	2	2	21.0772626931567	FALSE	0.795672592272742
ENST00000543966	0.279009957878181	90.5542016195443	1	1	1	FALSE	0.795672592272742
ENST00000543987	0.17873174846323	372.524570752135	4	4	4	FALSE	0.795672592272742
ENST00000544017	0.135785820525479	148.266737714394	1	1	1	FALSE	0.795672592272742
ENST00000544106	0.316298221511406	78.1384336893608	1	1	1	FALSE	0.795672592272742
ENST00000544253	0.98958161909908	0.139328622739643	1	1	12.0752582390556	FALSE	0.993618870911804
ENST00000544292	0.741353805003868	3.00467559171621	1	1	1	FALSE	0.900363314067574
ENST00000544301	0.615875640830399	12.6423391130169	1	1	1.00392686219168	FALSE	0.853759175340081
ENST00000544373	0.330140149071188	285.604988220039	2	2	4.01067353698933	FALSE	0.795672592272742
ENST00000544406	0.07800349146703	3289.49330533887	2	2	19.0139415433533	FALSE	0.795672592272742
ENST00000544413	0.184099658707424	265.860852732346	2	2	2.00061132167747	FALSE	0.795672592272742
ENST00000544431	0.768425437083779	19.4011269531199	4	4	4	FALSE	0.905323170220437
ENST00000544434	0.095202581648097	421.803306740872	2	2	2	FALSE	0.795672592272742
ENST00000544440	0.835574802071876	6.29067121380406	3	2	2.00061132167747	FALSE	0.91953542803794
ENST00000544552	0.34176719373362	70.1594870861676	1	1	1	FALSE	0.795672592272742
ENST00000544604	0.397957104011901	302.193659923058	4	4	4.00354713168386	FALSE	0.795672592272742
ENST00000544619	NA	NA	NA	NA	NA	NA	NA
ENST00000544665	0.139603580111981	1553.87565870744	6	6	10.0004888182818	FALSE	0.795672592272742
ENST00000544716	0.348450580171895	68.1626597073021	1	1	1.00012220457045	FALSE	0.795672592272742
ENST00000544786	0.511687397355059	59.4309107511565	2	2	2.00441137810253	FALSE	0.808083373847748
ENST00000544797	0.268768470883845	196.377133320234	3	3	3.00012227928589	FALSE	0.795672592272742
ENST00000544803	0.758860613234163	14.5746773684258	4	3	3.00282485875706	FALSE	0.905323170220437
ENST00000544884	0.196163925573831	788.147328407655	7	7	7.00012220457045	FALSE	0.795672592272742
ENST00000544894	0.180285039333385	128.448316750548	1	1	1	FALSE	0.795672592272742
ENST00000544904	0.297636595487619	84.3138415919273	1	1	1	FALSE	0.795672592272742
ENST00000544909	0.34176719373362	70.1594870861676	1	1	1	FALSE	0.795672592272742
ENST00000544967	0.487981679158089	45.3854482195515	1	1	2	FALSE	0.799250168250152
ENST00000544971	0.581377533344678	79.0120828785404	3	3	5	FALSE	0.836039771264925
ENST00000544979	0.894558306828517	2.60777414157485	2	2	2	FALSE	0.951730438880233
ENST00000545005	0.808903967180112	12.6234048382241	4	2	3	FALSE	0.911403445591998
ENST00000545121	NA	NA	NA	NA	NA	NA	NA
ENST00000545156	0.054750784815315	524.014509845444	2	2	2.00637207146113	FALSE	0.795672592272742
ENST00000545174	0.443931300955642	42.5196418247902	1	1	1	FALSE	0.798942673437028
ENST00000545232	0.377819590435795	81.5867601949938	8	2	2	FALSE	0.795672592272742
ENST00000545260	0.563463505040743	34.6944820594817	2	2	2.00012220457045	FALSE	0.830656665922514
ENST00000545383	0.240282941368917	517.320442069559	5	5	5	FALSE	0.795672592272742
ENST00000545387	0.808090386894495	9.9817488908826	2	2	3.0002444091409	FALSE	0.911257801236982
ENST00000545450	0.864656167503788	4.09406203982849	2	2	2.00012220457045	FALSE	0.933960812294488
ENST00000545453	0.361391205825623	259.728635745586	5	5	5.00048920697758	FALSE	0.795672592272742
ENST00000545521	0.129267133031314	151.442995905848	1	1	1.00073367571533	FALSE	0.795672592272742
ENST00000545523	0.24913108394513	101.301993419887	1	1	1	FALSE	0.795672592272742
ENST00000545579	0.748563861484518	49.2768925131213	8	8	8.00073334691992	FALSE	0.90380273313701
ENST00000545606	NA	NA	NA	NA	NA	NA	NA
ENST00000545616	0.401128837269685	53.2376491557859	1	1	1	FALSE	0.795672592272742
ENST00000545648	0.155563305930077	139.203537214104	1	1	1	FALSE	0.795672592272742
ENST00000545661	0.228021192361653	303.172763856429	3	3	3.000366703337	FALSE	0.795672592272742
ENST00000545693	0.563463505040743	34.6944820594817	2	2	2.00012220457045	FALSE	0.830656665922514
ENST00000545746	0.399225364719404	94.5120479760266	3	2	2.00024451373156	FALSE	0.795672592272742
ENST00000545781	0.563494584294797	19.49162398805	1	1	1	FALSE	0.830656665922514
ENST00000545862	0.536790619324133	23.7409307447456	1	1	1	FALSE	0.819955134192363
ENST00000545875	0.300322261090389	102.171286642394	2	2	2.00012220457045	FALSE	0.795672592272742
ENST00000545942	0.290829890537796	86.4007973913206	1	1	1	FALSE	0.795672592272742
ENST00000546047	0.596446187033147	108.827111438049	5	5	6.00085605967959	FALSE	0.84484427939249
ENST00000546072	NA	NA	NA	NA	NA	NA	NA
ENST00000546248	0.384109707300011	75.4391337509524	3	2	2	FALSE	0.795672592272742
ENST00000546276	0.437013076636394	123.495723461146	2	2	3.0002444091409	FALSE	0.798755375002394
ENST00000546299	0.169983818682463	306.835795582376	2	2	3.001100513573	FALSE	0.795672592272742
ENST00000546309	0.441226249244372	43.1575831487979	1	1	1	FALSE	0.798942673437028
ENST00000546329	0.372559532808097	569.47029674149	5	5	19.0001222045705	FALSE	0.795672592272742
ENST00000546330	0.156410850549342	754.071136396861	5	5	5.00012220457045	FALSE	0.795672592272742
ENST00000546342	0.304705293983859	81.9585400688907	1	1	1	FALSE	0.795672592272742
ENST00000546373	0.389084485472789	56.4772708477218	1	1	1	FALSE	0.795672592272742
ENST00000546378	0.204667631589176	118.440391334318	1	1	1	FALSE	0.795672592272742
ENST00000546455	0.782356958000734	1.56496098319631	1	1	1	FALSE	0.906810919033217
ENST00000546511	0.460808516096265	38.5916010726634	1	1	1	FALSE	0.798942673437028
ENST00000546530	0.997198635156319	0.048675668055415	2	2	3	FALSE	0.99897798456199
ENST00000546600	0.763267742958025	2.15322064168469	1	1	1.00012230919765	FALSE	0.905323170220437
ENST00000546625	0.278036071705945	103.985534849778	1	1	2	FALSE	0.795672592272742
ENST00000546737	0.302735533930548	1308.50015555511	3	3	19	FALSE	0.795672592272742
ENST00000546892	0.825939010703556	55.2249009750831	3	3	29	FALSE	0.915283608969192
ENST00000547010	0.385667537389224	57.4199002948242	1	1	1	FALSE	0.795672592272742
ENST00000547044	0.772125372391889	1.86381163750643	1	1	1	FALSE	0.905323170220437
ENST00000547045	0.12084017243942	1011.99354812243	5	5	9	FALSE	0.795672592272742
ENST00000547178	0.77732396121123	11.7903387095448	2	2	2	FALSE	0.906650488678806
ENST00000547379	NA	NA	NA	NA	NA	NA	NA
ENST00000547382	0.662178577121454	7.98984449756459	1	1	1	FALSE	0.87224845880375
ENST00000547587	0.719461035427856	4.06544985929486	1	1	1	FALSE	0.893191166901129
ENST00000547776	NA	NA	NA	NA	NA	NA	NA
ENST00000547815	0.408082635192025	51.4042042382937	1	1	1	FALSE	0.795672592272742
ENST00000548033	0.14096338086504	145.847411799312	1	1	1	FALSE	0.795672592272742
ENST00000548055	0.997198635156319	0.048675668055415	2	2	3	FALSE	0.99897798456199
ENST00000548058	0.706118529318205	52.5521775700098	4	4	5.0071037905425	FALSE	0.887937378067697
ENST00000548082	0.749992622778008	26.1460479865627	3	3	4.0002444091409	FALSE	0.904340468059762
ENST00000548118	NA	NA	NA	NA	NA	NA	NA
ENST00000548200	0.35124151778985	67.3175065293036	1	1	1	FALSE	0.795672592272742
ENST00000548232	0.319093614116706	77.2872908043593	1	1	1.00073367571533	FALSE	0.795672592272742
ENST00000548263	0.449649092225667	41.1849649894171	1	1	1	FALSE	0.798942673437028
ENST00000548305	0.273551994621469	145.832502771737	2	2	3	FALSE	0.795672592272742
ENST00000548411	NA	NA	NA	NA	NA	NA	NA
ENST00000548478	0.104885716442815	955.516062037668	2	2	5.01275134870034	FALSE	0.795672592272742
ENST00000548567	0.359109733841399	64.9080066438621	1	1	1	FALSE	0.795672592272742
ENST00000548586	0.419247493429422	48.5353641216956	1	1	1	FALSE	0.795672592272742
ENST00000548632	0.246681099707703	279.901152149506	1	1	3	FALSE	0.795672592272742
ENST00000548747	0.312334730191125	668.246148272937	3	3	10	FALSE	0.795672592272742
ENST00000548884	0.326399720335421	74.9502205626335	2	1	1	FALSE	0.795672592272742
ENST00000548925	0.212060429319566	115.483027979263	1	1	1	FALSE	0.795672592272742
ENST00000549007	0.12084017243942	1011.99354812243	5	5	9	FALSE	0.795672592272742
ENST00000549147	0.212060429319566	115.483027979263	1	1	1	FALSE	0.795672592272742
ENST00000549162	0.13368123094087	1595.02659299576	3	3	10.0058694057227	FALSE	0.795672592272742
ENST00000549396	0.419247493429422	48.5353641216956	1	1	1	FALSE	0.795672592272742
ENST00000549417	NA	NA	NA	NA	NA	NA	NA
ENST00000549489	0.709993232809336	96.0961910846348	8	8	13.0014676804564	FALSE	0.888957930559881
ENST00000549581	0.294325083817954	85.4185848994179	1	1	1.00012220457045	FALSE	0.795672592272742
ENST00000549919	0.273551994621469	145.832502771737	2	2	3	FALSE	0.795672592272742
ENST00000549940	0.583422959867725	74.7850671577271	4	4	4	FALSE	0.837319988699049
ENST00000549982	0.304485289443814	144.235785053361	2	2	2	FALSE	0.795672592272742
ENST00000549996	0.326399720335421	74.9502205626335	1	1	1	FALSE	0.795672592272742
ENST00000550070	0.700604581082063	5.16538914490603	1	1	1	FALSE	0.8868789979052
ENST00000550311	0.509653553020809	59.2494598839587	2	2	2.00024443901247	FALSE	0.807597303338655
ENST00000550413	0.144040149350639	144.424964514914	1	1	1	FALSE	0.795672592272742
ENST00000550418	0.512813508205374	27.9730392778807	1	1	1	FALSE	0.808876203195531
ENST00000550527	0.407519379306873	347.157582399717	7	7	11	FALSE	0.795672592272742
ENST00000550536	0.994283429666417	0.00762307749596654	1	1	2	FALSE	0.996841306920245
ENST00000550584	0.419247493429422	48.5353641216956	1	1	1	FALSE	0.795672592272742
ENST00000550669	0.463489278908187	38.0550698554623	1	1	1	FALSE	0.798942673437028
ENST00000550683	0.627080875843421	32.4790345379014	2	2	2.00012220457045	FALSE	0.85877340828356
ENST00000550735	0.257816009493192	98.1875113861405	1	1	1	FALSE	0.795672592272742
ENST00000550746	NA	NA	NA	NA	NA	NA	NA
ENST00000550764	0.891450092724044	4.68162291899389	1	1	4.01078167115903	FALSE	0.950147701132972
ENST00000550804	0.716934966505723	14.6024267348225	2	2	2.000366703337	FALSE	0.89180499376839
ENST00000550857	0.282614919861253	89.4127226134087	1	1	1	FALSE	0.795672592272742
ENST00000550948	0.327053962832293	74.7573753766093	1	1	1	FALSE	0.795672592272742
ENST00000551025	0.386683873498587	155.519365612425	5	2	3.00195766548391	FALSE	0.795672592272742
ENST00000551052	0.64623406062068	9.42025562813088	1	1	1	FALSE	0.867365063936348
ENST00000551156	0.793691956376979	1.27562462016534	1	1	1	FALSE	0.907496969208647
ENST00000551165	0.0798447606184386	630.289178502583	2	2	2	FALSE	0.795672592272742
ENST00000551171	0.728664936686626	17.5826398943297	2	2	2	FALSE	0.896878267392308
ENST00000551177	0.825939010703556	55.2249009750831	3	3	29	FALSE	0.915283608969192
ENST00000551178	0.77732396121123	11.7903387095448	2	2	2	FALSE	0.906650488678806
ENST00000551241	0.860849793398827	8.03905202477348	4	4	9	FALSE	0.932448181688113
ENST00000551295	0.98398003484348	0.0149668647554453	2	2	2.00012220457045	FALSE	0.99015032646736
ENST00000551379	0.326399720335421	74.9502205626335	2	1	1	FALSE	0.795672592272742
ENST00000551457	0.536484075869294	39.7148782855692	2	2	2.00012220457045	FALSE	0.819955134192363
ENST00000551525	0.926154306497923	1.25083624840744	2	2	2	FALSE	0.965824517208187
ENST00000551568	0.389084485472789	56.4772708477218	1	1	1	FALSE	0.795672592272742
ENST00000551590	0.469437198025265	95.8272031917712	2	2	3.00110091743119	FALSE	0.798942673437028
ENST00000551765	0.326547767420877	74.9142681866936	1	1	1.00024443901247	FALSE	0.795672592272742
ENST00000551812	0.388800042590588	87.4458652809023	1	1	2	FALSE	0.795672592272742
ENST00000551923	0.320679972252204	489.55714774221	1	1	12.0044042084659	FALSE	0.795672592272742
ENST00000551952	NA	NA	NA	NA	NA	NA	NA
ENST00000551956	0.0363364822044938	1957.69888996344	5	5	8.0004888182818	FALSE	0.795672592272742
ENST00000551964	0.407519379306873	347.157582399717	7	7	11	FALSE	0.795672592272742
ENST00000552014	0.302735533930548	1308.50015555511	3	3	19	FALSE	0.795672592272742
ENST00000552029	0.00613613542522413	6347.90408844231	1	1	27	FALSE	0.795672592272742
ENST00000552037	0.501735803573919	30.0950580831426	1	1	1.00036733194563	FALSE	0.803437314782536
ENST00000552242	0.647228148249726	9.33584663533188	1	1	1	FALSE	0.86763557170774
ENST00000552285	0.817982317402896	10.9987789097153	3	3	3	FALSE	0.913624380739726
ENST00000552432	NA	NA	NA	NA	NA	NA	NA
ENST00000552526	0.914978100326657	2.77972242244746	3	3	8	FALSE	0.961502410512758
ENST00000552692	0.0867972804468805	672.139965484375	2	2	3	FALSE	0.795672592272742
ENST00000552694	0.274782343254326	2118.20379202734	5	5	27.0017108639863	FALSE	0.795672592272742
ENST00000552738	0.763267742958025	2.15322064168469	1	1	1.00012230919765	FALSE	0.905323170220437
ENST00000552754	0.152651595740765	310.077440978424	1	1	2	FALSE	0.795672592272742
ENST00000552761	0.501773177329032	30.0898202754769	2	1	1.00012232415902	FALSE	0.803437314782536
ENST00000552783	0.505904746233863	29.3026981197982	1	1	1	FALSE	0.805396786517965
ENST00000552789	0.429206493605206	46.051660435503	2	1	1.00024452867099	FALSE	0.797402919536018
ENST00000552810	0.154402645039974	2789.6869046527	18	15	19.0022023300636	FALSE	0.795672592272742
ENST00000552864	NA	NA	NA	NA	NA	NA	NA
ENST00000552909	0.505904746233863	29.3026981197982	1	1	1	FALSE	0.805396786517965
ENST00000552912	0.163942205598411	758.756230373977	4	3	6.00110127667983	FALSE	0.795672592272742
ENST00000552948	0.419247493429422	48.5353641216956	1	1	1	FALSE	0.795672592272742
ENST00000552951	0.638167097918044	10.2118520021656	1	1	1	FALSE	0.864014600567511
ENST00000552995	0.980850278243865	0.0291753966612916	2	2	2	FALSE	0.98857620748137
ENST00000553059	0.300692564778748	151.520452260588	2	2	2.00012220457045	FALSE	0.795672592272742
ENST00000553096	0.0968592661123598	167.71536940617	1	1	1	FALSE	0.795672592272742
ENST00000553106	0.544493614599288	103.962681220672	4	4	4	FALSE	0.82161072388744
ENST00000553186	0.512813508205374	27.9730392778807	1	1	1	FALSE	0.808876203195531
ENST00000553340	0.852691314581747	4.84257987598164	2	2	2	FALSE	0.928451307647085
ENST00000553356	0.596442866192983	14.8969036363728	1	1	1	FALSE	0.84484427939249
ENST00000553414	0.415722757381795	49.4351784943727	1	1	1	FALSE	0.795672592272742
ENST00000553458	0.742271661780782	2.96244366991527	1	1	1	FALSE	0.900363314067574
ENST00000553469	0.141900402235399	926.866461820672	6	6	8.01853929615509	FALSE	0.795672592272742
ENST00000553530	0.469877679220382	36.615028012625	1	1	1	FALSE	0.798942673437028
ENST00000553532	0.590668618923834	119.09266752065	7	7	7	FALSE	0.841164748251825
ENST00000553541	0.0988809885373085	902.041725721083	2	2	5	FALSE	0.795672592272742
ENST00000553607	0.223498138891941	440.542790673295	1	1	4	FALSE	0.795672592272742
ENST00000553669	0.256499887724906	133.164588338393	2	2	2	FALSE	0.795672592272742
ENST00000553708	0.141900402235399	926.866461820672	6	6	8.01853929615509	FALSE	0.795672592272742
ENST00000553796	0.454160546284894	160.499260564129	5	5	5	FALSE	0.798942673437028
ENST00000553804	0.752882067015078	46.505990807611	6	6	7.00036664358292	FALSE	0.904809224997343
ENST00000553935	0.150119748603556	3035.78196105921	4	4	25.056097927976	FALSE	0.795672592272742
ENST00000553938	0.147269032587414	612.326268366439	4	4	4.00061132167747	FALSE	0.795672592272742
ENST00000553942	NA	NA	NA	NA	NA	NA	NA
ENST00000554012	0.170559727150824	132.628779162633	1	1	1	FALSE	0.795672592272742
ENST00000554015	0.628839375132959	11.1696444904776	1	1	1	FALSE	0.860059067162695
ENST00000554034	0.0120914795338199	4312.34743339992	8	8	10.0002444091409	FALSE	0.795672592272742
ENST00000554050	0.141900402235399	926.866461820672	6	6	8.01853929615509	FALSE	0.795672592272742
ENST00000554068	0.766192237706147	62.5768438344299	6	5	12.0103016924209	FALSE	0.905323170220437
ENST00000554175	0.755087911091479	2.44761801558674	1	1	1	FALSE	0.904809224997343
ENST00000554237	0.260972538337804	97.0940185512933	1	1	1.00245007962759	FALSE	0.795672592272742
ENST00000554344	0.141900402235399	926.866461820672	6	6	8.01853929615509	FALSE	0.795672592272742
ENST00000554396	0.556266546526608	20.5928384682685	1	1	1.00036719706242	FALSE	0.827604242432693
ENST00000554422	0.766904425390612	2.01779030780344	1	1	1	FALSE	0.905323170220437
ENST00000554473	0.420653826485416	48.1885306273751	1	1	1	FALSE	0.795672592272742
ENST00000554507	0.169919214683955	285.548324169775	2	2	2.00024449877751	FALSE	0.795672592272742
ENST00000554510	0.852875668962168	24.0708164279634	7	6	13	FALSE	0.92857791544093
ENST00000554521	0.249839945696722	101.092009965945	1	1	1	FALSE	0.795672592272742
ENST00000554546	0.249839945696722	101.092009965945	1	1	1	FALSE	0.795672592272742
ENST00000554572	0.454160546284894	160.499260564129	5	5	5	FALSE	0.798942673437028
ENST00000554578	0.655363319572272	24.2056939899375	2	2	2	FALSE	0.871177826621752
ENST00000554591	0.141900402235399	926.866461820672	6	6	8.01853929615509	FALSE	0.795672592272742
ENST00000554661	0.141900402235399	926.866461820672	6	6	8.01853929615509	FALSE	0.795672592272742
ENST00000554752	0.642745424576356	55.8790222804245	4	4	4.00736105405911	FALSE	0.865688904701204
ENST00000554782	0.469877679220382	36.615028012625	1	1	1	FALSE	0.798942673437028
ENST00000554806	0.174722541723151	130.818589557688	1	1	1.00110145637009	FALSE	0.795672592272742
ENST00000554912	0.785178519087876	17.5751629454137	3	3	4.01570841841502	FALSE	0.906810919033217
ENST00000554964	0.0988809885373085	902.041725721083	2	2	5	FALSE	0.795672592272742
ENST00000554966	0.141900402235399	926.866461820672	6	6	8.01853929615509	FALSE	0.795672592272742
ENST00000555002	0.644004160552423	48.2209241843921	4	4	4	FALSE	0.866549940804483
ENST00000555028	0.365683273600592	63.0732221691066	1	1	1.00012220457045	FALSE	0.795672592272742
ENST00000555055	0.47621290008042	54.5556346291194	2	2	3.0002444091409	FALSE	0.799127072608856
ENST00000555082	0.844446422849733	5.47493378015046	2	2	2	FALSE	0.923899030052968
ENST00000555095	0.486109373057334	449.410788204668	2	2	16	FALSE	0.799250168250152
ENST00000555167	0.420653826485416	48.1885306273751	1	1	1	FALSE	0.795672592272742
ENST00000555181	0.524092718670309	25.9515259733442	1	1	1	FALSE	0.813623923679011
ENST00000555202	0.170559727150824	132.628779162633	1	1	1	FALSE	0.795672592272742
ENST00000555206	0.510242925596341	28.2899058136219	1	1	1	FALSE	0.807597303338655
ENST00000555209	0.499247659667085	102.440563504854	2	2	3	FALSE	0.803244809337443
ENST00000555238	0.249839945696722	101.092009965945	1	1	1	FALSE	0.795672592272742
ENST00000555278	0.454160546284894	160.499260564129	5	5	5	FALSE	0.798942673437028
ENST00000555393	0.553510924561576	20.9085127986677	1	1	1.00195886385896	FALSE	0.826940708020923
ENST00000555394	0.249839945696722	101.092009965945	1	1	1	FALSE	0.795672592272742
ENST00000555414	0.468329448507984	36.9891277207227	1	1	1	FALSE	0.798942673437028
ENST00000555423	0.487065823409631	33.0357838768956	1	1	1	FALSE	0.799250168250152
ENST00000555447	0.1311185377614	1585.04503420695	5	5	10	FALSE	0.795672592272742
ENST00000555452	0.674234410862382	36.1493373298199	4	4	4	FALSE	0.877665183787223
ENST00000555453	0.141900402235399	926.866461820672	6	6	8.01853929615509	FALSE	0.795672592272742
ENST00000555529	0.174914202263267	130.756942380548	1	1	1	FALSE	0.795672592272742
ENST00000555571	0.469877679220382	36.615028012625	1	1	1	FALSE	0.798942673437028
ENST00000555587	0.44798453690191	41.5640521130259	1	1	1	FALSE	0.798942673437028
ENST00000555590	0.141900402235399	926.866461820672	6	6	8.01853929615509	FALSE	0.795672592272742
ENST00000555661	0.0539959136067827	1106.00468556566	3	3	4	FALSE	0.795672592272742
ENST00000555702	0.0895107364923657	231.124311671194	2	2	2	FALSE	0.795672592272742
ENST00000555738	0.249839945696722	101.092009965945	1	1	1	FALSE	0.795672592272742
ENST00000555818	0.0896087004587028	404.343384859126	2	2	2	FALSE	0.795672592272742
ENST00000555824	0.406110183954307	51.9193250494553	1	1	1.00012220457045	FALSE	0.795672592272742
ENST00000555835	0.911853097947622	2.60111678913487	1	1	3	FALSE	0.959891570955109
ENST00000555925	0.342062872634369	96.9166904485876	1	1	2	FALSE	0.795672592272742
ENST00000555993	0.642745424576356	55.8790222804245	4	4	4.00736105405911	FALSE	0.865688904701204
ENST00000556036	0.137447439945344	147.482223533172	1	1	1.0002446183953	FALSE	0.795672592272742
ENST00000556169	0.141900402235399	926.866461820672	6	6	8.01853929615509	FALSE	0.795672592272742
ENST00000556250	0.891861001728927	17.5966528781475	3	2	14	FALSE	0.950454323775917
ENST00000556279	0.141900402235399	926.866461820672	6	6	8.01853929615509	FALSE	0.795672592272742
ENST00000556437	0.469877679220382	36.615028012625	1	1	1	FALSE	0.798942673437028
ENST00000556440	0.335924388440469	474.491491582691	4	4	8	FALSE	0.795672592272742
ENST00000556451	0.0407631479055028	1897.22421850236	2	2	6	FALSE	0.795672592272742
ENST00000556489	0.687545329434588	12.7577209929072	2	2	2.00269541778976	FALSE	0.881966496687338
ENST00000556553	0.343481150509397	69.655325124169	1	1	1	FALSE	0.795672592272742
ENST00000556564	0.0553085550323649	802.501218469145	3	3	3.0083435885181	FALSE	0.795672592272742
ENST00000556670	0.255494356955425	268.144815147332	3	3	3	FALSE	0.795672592272742
ENST00000556744	NA	NA	NA	NA	NA	NA	NA
ENST00000556759	0.420653826485416	48.1885306273751	1	1	1	FALSE	0.795672592272742
ENST00000556816	0.147781450081771	142.737408046915	1	1	1.00024443901247	FALSE	0.795672592272742
ENST00000556881	1	0.0007653504569159	2	2	83.0102702041814	FALSE	1
ENST00000556893	0.849391587861037	27.9431942672365	8	7	14	FALSE	0.926377669018777
ENST00000556935	0.134931427214023	1442.86395160057	12	12	15.0022033028714	FALSE	0.795672592272742
ENST00000557004	0.486109373057334	449.410788204668	2	2	16	FALSE	0.799250168250152
ENST00000557185	0.633496914788384	10.6750256728986	1	1	1	FALSE	0.861470847668014
ENST00000557306	0.234872135951728	106.671829683394	1	1	1	FALSE	0.795672592272742
ENST00000557354	0.119352559934514	156.179533483721	1	1	1	FALSE	0.795672592272742
ENST00000557385	0.488410917852512	129.864986363413	5	5	5.00012224938875	FALSE	0.799250168250152
ENST00000557451	0.141900402235399	926.866461820672	6	6	8.01853929615509	FALSE	0.795672592272742
ENST00000557457	0.570308624513303	95.2873042830824	4	4	5	FALSE	0.833611228643137
ENST00000557487	0.329565285165368	73.9573840456434	1	1	1	FALSE	0.795672592272742
ENST00000557489	0.772125372391889	1.86381163750643	1	1	1	FALSE	0.905323170220437
ENST00000557597	0.249839945696722	101.092009965945	1	1	1	FALSE	0.795672592272742
ENST00000557636	0.850483632955249	30.1191172066499	9	8	15	FALSE	0.926787309539794
ENST00000557658	0.119446692700128	372.478611003702	1	1	2	FALSE	0.795672592272742
ENST00000557742	0.2334954364813	284.988429752991	2	2	5	FALSE	0.795672592272742
ENST00000557772	0.454160546284894	160.499260564129	5	5	5	FALSE	0.798942673437028
ENST00000557821	0.972301869599206	0.128252603488244	2	2	2	FALSE	0.98487695820506
ENST00000557843	0.17977147225062	154.57543616666	2	2	2	FALSE	0.795672592272742
ENST00000557854	0.341163428614923	194.88347933349	1	1	3	FALSE	0.795672592272742
ENST00000557872	0.349473635189804	67.7462125321941	1	1	1	FALSE	0.795672592272742
ENST00000557907	0.68105284375195	6.49856964024903	1	1	1.00024443901247	FALSE	0.879776568688
ENST00000557943	0.415545270439206	77.1216615839147	4	3	3	FALSE	0.795672592272742
ENST00000557997	0.68105284375195	6.49856964024903	1	1	1.00024443901247	FALSE	0.879776568688
ENST00000558000	0.902312568822889	2.25743891641491	2	2	2	FALSE	0.956171347093291
ENST00000558012	0.131591388774965	150.249811905159	1	1	1	FALSE	0.795672592272742
ENST00000558014	NA	NA	NA	NA	NA	NA	NA
ENST00000558164	0.304423080930829	82.0630581338533	1	1	1	FALSE	0.795672592272742
ENST00000558170	0.380790771953082	58.7607982573006	1	1	1.00110091743119	FALSE	0.795672592272742
ENST00000558197	0.212628781675262	267.51021742063	3	3	3	FALSE	0.795672592272742
ENST00000558207	0.785816943029917	1.47172298431243	1	1	1.00024443901247	FALSE	0.906810919033217
ENST00000558285	0.347250324561144	68.5236341981044	1	1	1	FALSE	0.795672592272742
ENST00000558379	0.68105284375195	6.49856964024903	1	1	1.00024443901247	FALSE	0.879776568688
ENST00000558422	0.189726274165222	124.526216267869	1	1	1	FALSE	0.795672592272742
ENST00000558432	0.304423080930829	82.0630581338533	1	1	1	FALSE	0.795672592272742
ENST00000558440	0.522426149211373	26.2210315632576	1	1	1	FALSE	0.813066370642544
ENST00000558559	0.0915839350991672	7028.21310059359	5	5	39.000244648318	FALSE	0.795672592272742
ENST00000558589	0.458748910177659	121.319178504956	4	3	3	FALSE	0.798942673437028
ENST00000558939	0.68105284375195	6.49856964024903	1	1	1.00024443901247	FALSE	0.879776568688
ENST00000558964	0.394166689459005	85.4914687296052	2	2	2	FALSE	0.795672592272742
ENST00000559193	0.552073242620884	79.8971822579131	1	1	3	FALSE	0.826197988318826
ENST00000559204	0.181015342499946	633.49230245791	3	3	9	FALSE	0.795672592272742
ENST00000559234	0.894558306828517	2.60777414157485	2	2	2	FALSE	0.951730438880233
ENST00000559237	NA	NA	NA	NA	NA	NA	NA
ENST00000559239	0.696843073678512	55.4774935013439	3	3	6	FALSE	0.885168516015544
ENST00000559275	0.376231851988757	60.0563621829734	1	1	1	FALSE	0.795672592272742
ENST00000559295	0.131591388774965	150.249811905159	1	1	1	FALSE	0.795672592272742
ENST00000559312	0.249839945696722	101.092009965945	1	1	1	FALSE	0.795672592272742
ENST00000559336	0.475194859697849	49.9530771842257	2	2	2	FALSE	0.799127072608856
ENST00000559471	0.325168390269394	75.3437925260703	1	1	1	FALSE	0.795672592272742
ENST00000559488	0.432210755807184	205.483130408385	5	5	6.00689061154177	FALSE	0.797402919536018
ENST00000559517	0.338937915900623	95.1228339111686	2	2	2	FALSE	0.795672592272742
ENST00000559596	0.620846103744982	12.0339617649273	1	1	1	FALSE	0.856186699350197
ENST00000559624	0.874680980087909	4.95238438786474	3	3	3.00563507984532	FALSE	0.940849860640693
ENST00000559830	0.304423080930829	82.0630581338533	1	1	1	FALSE	0.795672592272742
ENST00000559836	0.341163428614923	194.88347933349	1	1	3	FALSE	0.795672592272742
ENST00000559878	0.166843658239395	134.242376930293	1	1	1	FALSE	0.795672592272742
ENST00000560031	0.915984260236596	2.5661325021148	3	3	4	FALSE	0.961824222442815
ENST00000560079	0.822709165380299	0.716286852696087	1	1	1.0014684287812	FALSE	0.913972390925825
ENST00000560098	0.563460435337461	24.8076653244007	2	2	2.00539592295334	FALSE	0.830656665922514
ENST00000560177	0.620846103744982	12.0339617649273	1	1	1	FALSE	0.856186699350197
ENST00000560245	0.575601917889579	94.5153719368683	3	3	6.0014684287812	FALSE	0.834908286179009
ENST00000560249	NA	NA	NA	NA	NA	NA	NA
ENST00000560262	0.394166689459005	85.4914687296052	2	2	2	FALSE	0.795672592272742
ENST00000560328	0.394166689459005	85.4914687296052	2	2	2	FALSE	0.795672592272742
ENST00000560335	0.249839945696722	101.092009965945	1	1	1	FALSE	0.795672592272742
ENST00000560361	0.894558306828517	2.60777414157485	2	2	2	FALSE	0.951730438880233
ENST00000560508	NA	NA	NA	NA	NA	NA	NA
ENST00000560509	0.239552036103936	178.589671832259	3	3	3	FALSE	0.795672592272742
ENST00000560572	0.189726274165222	124.526216267869	1	1	1	FALSE	0.795672592272742
ENST00000560585	0.32474162824398	619.358818861463	8	7	11	FALSE	0.795672592272742
ENST00000560595	0.415545270439206	77.1216615839147	4	3	3	FALSE	0.795672592272742
ENST00000560611	0.458748910177659	121.319178504956	4	3	3	FALSE	0.798942673437028
ENST00000560674	0.36223649724556	2768.29798191098	7	7	82	FALSE	0.795672592272742
ENST00000560676	NA	NA	NA	NA	NA	NA	NA
ENST00000560747	0.620846103744982	12.0339617649273	1	1	1	FALSE	0.856186699350197
ENST00000560846	0.716050837465858	54.1326588362253	2	2	11	FALSE	0.89126756719082
ENST00000560891	0.601386034065792	14.2968770992657	1	1	1	FALSE	0.847396998146461
ENST00000560955	0.578153474358719	17.3583349456004	2	1	1	FALSE	0.835055672020287
ENST00000560985	0.0915551769175631	784.509726934066	4	4	4	FALSE	0.795672592272742
ENST00000561064	0.542200776228212	138.595317428976	1	1	5.00183508686078	FALSE	0.821426073690873
ENST00000561114	NA	NA	NA	NA	NA	NA	NA
ENST00000561208	0.724392952543469	3.76773890720335	1	1	1	FALSE	0.894251751688713
ENST00000561234	0.716050837465858	54.1326588362253	2	2	11	FALSE	0.89126756719082
ENST00000561293	0.56120758164912	105.27651649747	3	3	6.00061132167747	FALSE	0.829702678505395
ENST00000561312	0.533879480020598	24.2210079914376	1	1	1	FALSE	0.819301403375288
ENST00000561421	0.458182533040246	39.237049978684	1	1	1	FALSE	0.798942673437028
ENST00000561610	0.549304434737347	33.8746169907036	2	2	2.00171358629131	FALSE	0.824458490479432
ENST00000561619	0.911867012074459	1.77364706751496	1	1	2	FALSE	0.959891570955109
ENST00000561623	0.916956901621278	1.4712656831615	2	2	2.00208028962831	FALSE	0.962353509787082
ENST00000561734	0.528664729315492	137.697797461543	2	2	5.00048899755501	FALSE	0.816913838761946
ENST00000561878	0.144028179768373	478.505925778153	2	2	3.00048887802493	FALSE	0.795672592272742
ENST00000561976	0.2519251505405	185.076775793625	3	3	3.00012220457045	FALSE	0.795672592272742
ENST00000562057	0.203275963563519	252.974960594916	1	1	1	FALSE	0.795672592272742
ENST00000562103	0.455149966221018	39.9473871073251	1	1	1.00454266421117	FALSE	0.798942673437028
ENST00000562109	0.324868626306079	75.4387802099684	2	1	1	FALSE	0.795672592272742
ENST00000562230	0.680979190086852	16.1817384267366	2	2	2.00036679300648	FALSE	0.879776568688
ENST00000562237	NA	NA	NA	NA	NA	NA	NA
ENST00000562238	0.0672791570042064	848.439020533521	2	2	4	FALSE	0.795672592272742
ENST00000562435	0.493960686830624	47.4655666406649	2	2	2	FALSE	0.801869262013547
ENST00000562520	0.211261432866292	134.447098494275	2	2	2.000366703337	FALSE	0.795672592272742
ENST00000562522	0.741405428343572	63.2117012846832	7	7	9.00012220457045	FALSE	0.900363314067574
ENST00000562631	0.418831594749886	140.175344673395	4	4	4.00024443901247	FALSE	0.795672592272742
ENST00000562646	NA	NA	NA	NA	NA	NA	NA
ENST00000562824	0.19782079948074	294.330008670586	4	4	5	FALSE	0.795672592272742
ENST00000562877	0.796363683562813	1.21262600257191	1	1	1.00036692759295	FALSE	0.907496969208647
ENST00000562903	0.121986057601079	231.854813087383	2	2	2.00012220457045	FALSE	0.795672592272742
ENST00000562924	0.340616064610913	70.5308784337144	1	1	1.00073367571533	FALSE	0.795672592272742
ENST00000562940	0.836516159862956	2.67023017867251	1	1	2	FALSE	0.91953542803794
ENST00000563060	0.553425163465247	63.0166798988541	3	3	3.00012220457045	FALSE	0.826940708020923
ENST00000563189	0.631889643732917	59.4913727250033	4	4	4	FALSE	0.86095042858026
ENST00000563197	0.785323369958477	1.48505366627188	1	1	1	FALSE	0.906810919033217
ENST00000563232	0.0653753884657814	185.843772266065	1	1	1.00061139642944	FALSE	0.795672592272742
ENST00000563236	0.906940667025923	5.56987359826556	5	5	7.00061102285225	FALSE	0.958001293133555
ENST00000563500	0.252043682694589	113.092655906802	2	2	2.00515843773029	FALSE	0.795672592272742
ENST00000563588	0.297649867597294	84.3015753193319	1	1	1	FALSE	0.795672592272742
ENST00000563622	0.36993784024477	569.981932433827	4	4	10	FALSE	0.795672592272742
ENST00000563691	0.340616064610913	70.5308784337144	1	1	1.00073367571533	FALSE	0.795672592272742
ENST00000563694	0.419430031499354	351.801230809975	2	2	9.01371204701273	FALSE	0.795672592272742
ENST00000563746	0.274534925222014	476.623732414587	6	6	6.00036679300648	FALSE	0.795672592272742
ENST00000563755	0.605397604796126	13.757311324718	1	1	1	FALSE	0.848763832811097
ENST00000563941	0.864656167503788	4.09406203982849	2	2	2.00012220457045	FALSE	0.933960812294488
ENST00000563965	0.307892901114168	80.8104747790298	1	1	1	FALSE	0.795672592272742
ENST00000564043	0.605097279340396	937.499078424457	4	4	154	FALSE	0.848763832811097
ENST00000564065	0.181375070539294	333.001595367326	4	4	4.00563418096341	FALSE	0.795672592272742
ENST00000564079	0.557311709658392	25.0340701938056	2	2	2	FALSE	0.828230034823717
ENST00000564138	0.139209709742444	445.104799581712	2	2	3.00244678248104	FALSE	0.795672592272742
ENST00000564139	0.819889316843252	12.3242007856525	4	4	4.0064889945667	FALSE	0.913972390925825
ENST00000564274	0.60479628080028	65.6692220824884	4	3	4	FALSE	0.848705891987224
ENST00000564428	0.252043682694589	113.092655906802	2	2	2.00515843773029	FALSE	0.795672592272742
ENST00000564448	0.51753613702169	204.56368563434	8	8	8	FALSE	0.810891970204453
ENST00000564571	0.885962478996323	2.95006376525869	3	2	2	FALSE	0.947063339616759
ENST00000564609	0.387064566343674	56.7151267050285	1	1	1	FALSE	0.795672592272742
ENST00000564751	0.574715328426631	69.7716154970455	3	3	3	FALSE	0.834377980445795
ENST00000564754	0.256203548651157	362.719957844732	4	4	4.00012226433549	FALSE	0.795672592272742
ENST00000564777	0.252464906426677	100.12986666606	1	1	1.00195886385896	FALSE	0.795672592272742
ENST00000564791	0.163126759543327	275.712869079116	1	1	1	FALSE	0.795672592272742
ENST00000564845	0.300270209431679	102.773377625339	2	2	2	FALSE	0.795672592272742
ENST00000564979	0.572917182908309	17.935628801012	1	1	1	FALSE	0.833611228643137
ENST00000565090	0.819889316843252	12.3242007856525	4	4	4.0064889945667	FALSE	0.913972390925825
ENST00000565263	0.451337471284113	40.7994930256239	1	1	1	FALSE	0.798942673437028
ENST00000565380	0.353311080002478	185.501791152841	3	3	3.00012226433549	FALSE	0.795672592272742
ENST00000565488	0.115787086685938	1465.50584587117	7	7	11.0004891171436	FALSE	0.795672592272742
ENST00000565611	0.353311080002478	185.501791152841	3	3	3.00012226433549	FALSE	0.795672592272742
ENST00000565678	0.662306814874121	7.97739840014514	1	1	1.00012220457045	FALSE	0.87224845880375
ENST00000565683	0.350771828830484	636.57829970787	5	5	11	FALSE	0.795672592272742
ENST00000565691	0.247882315390398	101.810664804344	1	1	1.00012220457045	FALSE	0.795672592272742
ENST00000565769	0.748411948272097	61.9310961493905	2	2	17	FALSE	0.90380273313701
ENST00000565774	0.32782097264234	74.509839775217	1	1	1	FALSE	0.795672592272742
ENST00000565831	0.544864214136641	138.881030336165	6	6	6.00281396531075	FALSE	0.82161072388744
ENST00000565874	0.573529217358677	29.3907000125349	2	2	2	FALSE	0.833611228643137
ENST00000565898	0.252043682694589	113.092655906802	2	2	2.00515843773029	FALSE	0.795672592272742
ENST00000566005	0.529910315727374	208.4763452035	4	4	7.00685359723538	FALSE	0.816913838761946
ENST00000566029	0.300270209431679	102.773377625339	2	2	2	FALSE	0.795672592272742
ENST00000566044	0.29423914238429	553.912559841739	4	4	7.00073412455647	FALSE	0.795672592272742
ENST00000566125	0.302805819109143	82.582919179349	1	1	1	FALSE	0.795672592272742
ENST00000566157	0.168549926573271	133.501965456408	1	1	1	FALSE	0.795672592272742
ENST00000566177	0.25715699343114	98.4187361142015	1	1	1.000366703337	FALSE	0.795672592272742
ENST00000566206	NA	NA	NA	NA	NA	NA	NA
ENST00000566332	0.380211641204907	370.45463168098	5	5	7	FALSE	0.795672592272742
ENST00000566347	0.403230762110912	52.6751258496735	1	1	1	FALSE	0.795672592272742
ENST00000566458	0.662306814874121	7.97739840014514	1	1	1.00012220457045	FALSE	0.87224845880375
ENST00000566549	0.864656167503788	4.09406203982849	2	2	2.00012220457045	FALSE	0.933960812294488
ENST00000566586	0.293674319730217	283.088009593088	4	4	4.00012238404112	FALSE	0.795672592272742
ENST00000566786	0.906940667025923	5.56987359826556	5	5	7.00061102285225	FALSE	0.958001293133555
ENST00000566848	0.219126950390495	112.710632156197	1	1	1	FALSE	0.795672592272742
ENST00000566885	0.488494830988448	32.739696234117	2	1	1	FALSE	0.799250168250152
ENST00000567020	0.338044793026839	331.128956558928	5	5	6.00477365183264	FALSE	0.795672592272742
ENST00000567032	0.312907110587996	369.227292420723	3	3	6	FALSE	0.795672592272742
ENST00000567159	0.0244243077712225	7333.03269223535	3	3	23	FALSE	0.795672592272742
ENST00000567169	0.211261432866292	134.447098494275	2	2	2.000366703337	FALSE	0.795672592272742
ENST00000567239	0.700362522050297	5.1164748042392	1	1	1	FALSE	0.8868789979052
ENST00000567296	0.172930737991687	131.675375654674	1	1	1.00404858299595	FALSE	0.795672592272742
ENST00000567389	0.796363683562813	1.21262600257191	1	1	1.00036692759295	FALSE	0.907496969208647
ENST00000567476	0.273951132106321	211.88414256541	2	2	3	FALSE	0.795672592272742
ENST00000567494	0.181375070539294	333.001595367326	4	4	4.00563418096341	FALSE	0.795672592272742
ENST00000567543	0.252043682694589	113.092655906802	2	2	2.00515843773029	FALSE	0.795672592272742
ENST00000567566	0.00833140948859823	5909.12130839925	3	3	17.0361260447124	FALSE	0.795672592272742
ENST00000567607	0.346389413630015	84.6354412423718	2	2	2	FALSE	0.795672592272742
ENST00000567617	0.0281071036900513	1239.98264226129	3	3	3	FALSE	0.795672592272742
ENST00000567670	0.274529925019376	365.560452115736	4	4	4.00220258384632	FALSE	0.795672592272742
ENST00000567835	0.418831594749886	140.175344673395	4	4	4.00024443901247	FALSE	0.795672592272742
ENST00000567840	NA	NA	NA	NA	NA	NA	NA
ENST00000567949	0.253523554762535	617.790228028028	6	6	8.00207901742075	FALSE	0.795672592272742
ENST00000567962	0.00677160109621982	2859.22815602124	1	1	6.04729064039409	FALSE	0.795672592272742
ENST00000567996	0.649208459357212	9.15107753422183	1	1	1	FALSE	0.868668175949811
ENST00000568219	0.0669054721674807	1111.03590981856	5	5	5	FALSE	0.795672592272742
ENST00000568449	0.191628614438043	206.828896938282	2	2	2.00048899755501	FALSE	0.795672592272742
ENST00000568530	0.994130755944173	0.0242534858787773	5	5	39	FALSE	0.996841306920245
ENST00000568546	0.829799281295095	13.3055826412718	3	3	4.00269047343231	FALSE	0.91665968473316
ENST00000568632	0.0513255297291211	1002.12512567814	4	4	4	FALSE	0.795672592272742
ENST00000568733	NA	NA	NA	NA	NA	NA	NA
ENST00000568908	0.418831594749886	140.175344673395	4	4	4.00024443901247	FALSE	0.795672592272742
ENST00000568943	0.190966380965937	124.006204439402	1	1	1	FALSE	0.795672592272742
ENST00000568954	0.414132382439487	109.470234689368	3	3	3	FALSE	0.795672592272742
ENST00000568965	0.307085767749762	81.1754199631128	1	1	1.00012220457045	FALSE	0.795672592272742
ENST00000569035	0.109615629265004	4397.58103563496	5	5	27.0117358516727	FALSE	0.795672592272742
ENST00000569156	0.502301835459174	29.9978443736402	1	1	1	FALSE	0.803437314782536
ENST00000569227	NA	NA	NA	NA	NA	NA	NA
ENST00000569266	0.182502721443358	127.547905758915	1	1	1	FALSE	0.795672592272742
ENST00000569305	0.346254963832373	318.809774309209	4	4	6.00354719130604	FALSE	0.795672592272742
ENST00000569359	0.338355486796522	71.2367886933812	1	1	1	FALSE	0.795672592272742
ENST00000569418	NA	NA	NA	NA	NA	NA	NA
ENST00000569437	0.926944042835092	1.57658390416774	4	3	3.00073352624792	FALSE	0.966085539148405
ENST00000569466	0.316456415484697	207.265196092018	1	1	3	FALSE	0.795672592272742
ENST00000569477	0.252043682694589	113.092655906802	2	2	2.00515843773029	FALSE	0.795672592272742
ENST00000569482	0.380354847900793	392.584273444469	4	4	8	FALSE	0.795672592272742
ENST00000569493	0.387064566343674	56.7151267050285	1	1	1	FALSE	0.795672592272742
ENST00000569529	0.342392809223184	69.9202221238782	1	1	1.00552893475857	FALSE	0.795672592272742
ENST00000569554	0.500366051468088	30.3613253496207	1	1	1.00061132167747	FALSE	0.803437314782536
ENST00000569965	0.252043682694589	113.092655906802	2	2	2.00515843773029	FALSE	0.795672592272742
ENST00000570101	0.334776397020606	72.3224709722858	1	1	1	FALSE	0.795672592272742
ENST00000570137	0.232170073682782	107.682659584734	1	1	1.00073367571533	FALSE	0.795672592272742
ENST00000570421	0.0352265175750812	1779.29681963095	6	6	6.00305858368411	FALSE	0.795672592272742
ENST00000570466	0.346630990733723	114.586929411584	2	2	2	FALSE	0.795672592272742
ENST00000570475	0.247265823454074	102.001775281671	1	1	1.00220426157237	FALSE	0.795672592272742
ENST00000570547	0.0819225752704759	428.041557688102	2	2	2	FALSE	0.795672592272742
ENST00000570702	0.593468420594904	15.2758603193304	1	1	1.00220426157237	FALSE	0.842868519045657
ENST00000570791	0.0356660178255681	1102.13849747203	5	4	4.00159033403266	FALSE	0.795672592272742
ENST00000571088	0.699569612292683	72.4899053034671	6	6	9.00097811468395	FALSE	0.8868789979052
ENST00000571133	0.272573612682987	143.334898226328	2	2	2.00024449877751	FALSE	0.795672592272742
ENST00000571134	0.797588302468206	1.18571727230355	1	1	1	FALSE	0.907650963262668
ENST00000571153	0.0819225752704759	428.041557688102	2	2	2	FALSE	0.795672592272742
ENST00000571244	0.580263630742751	134.231608524575	2	2	6.0014666340748	FALSE	0.835687458909421
ENST00000571252	0.367302951950857	143.443718673079	5	5	6	FALSE	0.795672592272742
ENST00000571254	0.53415820024964	24.2085995674545	1	1	1.00061139642944	FALSE	0.819301403375288
ENST00000571316	0.219780299634595	112.469262648912	1	1	1	FALSE	0.795672592272742
ENST00000571335	0.432504860190375	64.2038789538944	1	1	2	FALSE	0.797402919536018
ENST00000571451	0.520267071944463	36.3597765983968	1	1	2	FALSE	0.812225946082227
ENST00000571664	0.252725383983051	306.470059006115	3	3	6	FALSE	0.795672592272742
ENST00000571680	0.186041746590399	259.904012759653	2	2	2.00689061154177	FALSE	0.795672592272742
ENST00000571740	0.346630990733723	114.586929411584	2	2	2	FALSE	0.795672592272742
ENST00000571805	0.678082929683003	26.7735475827036	2	2	3	FALSE	0.879354550378034
ENST00000571961	0.366053312776828	62.9638107964384	1	1	1.00024443901247	FALSE	0.795672592272742
ENST00000572045	0.965105449868748	0.251643573173423	3	3	3.00392448593927	FALSE	0.980707616494802
ENST00000572182	0.0819225752704759	428.041557688102	2	2	2	FALSE	0.795672592272742
ENST00000572262	0.0819225752704759	428.041557688102	2	2	2	FALSE	0.795672592272742
ENST00000572293	0.184058673487367	126.873935239686	1	1	1	FALSE	0.795672592272742
ENST00000572428	0.315979646332791	508.52720336356	3	3	9.0206008583691	FALSE	0.795672592272742
ENST00000572519	0.576042631399342	24.1055686515293	3	3	3	FALSE	0.834908286179009
ENST00000572705	0.699569612292683	72.4899053034671	6	6	9.00097811468395	FALSE	0.8868789979052
ENST00000572725	0.596446187033147	108.827111438049	5	5	6.00085605967959	FALSE	0.84484427939249
ENST00000572810	0.536209964936892	23.8251622733319	1	1	1	FALSE	0.819955134192363
ENST00000572940	0.155270689960838	627.23848288953	5	5	5	FALSE	0.795672592272742
ENST00000572969	0.127812436544226	152.018194067905	1	1	1.00036724201249	FALSE	0.795672592272742
ENST00000573051	0.415603227397681	49.4652124070561	1	1	1	FALSE	0.795672592272742
ENST00000573128	0.127812436544226	152.018194067905	1	1	1.00036724201249	FALSE	0.795672592272742
ENST00000573359	0.507531051330151	264.33829752048	5	5	15.0035480025373	FALSE	0.806221964133829
ENST00000573521	0.485625252601079	91.5442605455214	4	4	6	FALSE	0.799250168250152
ENST00000573584	0.408256329304194	89.0879668506098	3	2	3	FALSE	0.795672592272742
ENST00000573634	0.384759520156929	83.3558591669264	2	2	2	FALSE	0.795672592272742
ENST00000573648	0.223677210232104	110.944749130661	1	1	1	FALSE	0.795672592272742
ENST00000573759	0.0588783694816306	980.115560547404	2	2	5	FALSE	0.795672592272742
ENST00000574002	0.476616306981335	44.7463950572837	2	2	2	FALSE	0.799127072608856
ENST00000574045	0.415603227397681	49.4652124070561	1	1	1	FALSE	0.795672592272742
ENST00000574091	0.476616306981335	44.7463950572837	2	2	2	FALSE	0.799127072608856
ENST00000574151	0.5545648285974	27.4163557774955	2	2	2.00330478859284	FALSE	0.826940708020923
ENST00000574154	0.0795260097616589	186.419588119176	1	1	2	FALSE	0.795672592272742
ENST00000574401	0.178846849611859	247.422190356648	2	2	2.00639449090015	FALSE	0.795672592272742
ENST00000574412	0.269579558318731	93.9800908422572	1	1	1	FALSE	0.795672592272742
ENST00000574428	0.783107060172303	1.54455668054434	1	1	1	FALSE	0.906810919033217
ENST00000574481	0.931630053018085	2.68993225910885	3	3	5.00012220457045	FALSE	0.968263203666523
ENST00000574506	0.346630990733723	114.586929411584	2	2	2	FALSE	0.795672592272742
ENST00000574539	0.0819225752704759	428.041557688102	2	2	2	FALSE	0.795672592272742
ENST00000574549	0.46623862945143	37.4462383162515	1	1	1	FALSE	0.798942673437028
ENST00000574617	0.755087911091479	2.44761801558674	1	1	1	FALSE	0.904809224997343
ENST00000574876	0.184058673487367	126.873935239686	1	1	1	FALSE	0.795672592272742
ENST00000574882	0.533376759008738	30.0850129006319	2	2	2.00110037901944	FALSE	0.819009230313991
ENST00000574993	0.664868654420335	9.00944415053264	1	1	2	FALSE	0.872935083693578
ENST00000575023	0.0999715706660088	166.061797894473	1	1	1.00061132167747	FALSE	0.795672592272742
ENST00000575111	0.241444694145546	532.072864464638	2	2	6	FALSE	0.795672592272742
ENST00000575156	0.284811474917396	88.665819204951	1	1	1	FALSE	0.795672592272742
ENST00000575265	0.346630990733723	114.586929411584	2	2	2	FALSE	0.795672592272742
ENST00000575314	0.0819225752704759	428.041557688102	2	2	2	FALSE	0.795672592272742
ENST00000575333	0.814081659656105	8.29416998211204	3	2	2	FALSE	0.913088877371045
ENST00000575354	0.198283177959575	760.568839645881	8	7	8.00624104844007	FALSE	0.795672592272742
ENST00000575375	0.127812436544226	152.018194067905	1	1	1.00036724201249	FALSE	0.795672592272742
ENST00000575584	0.152167697331374	140.732000585938	1	1	1	FALSE	0.795672592272742
ENST00000575618	0.0819225752704759	428.041557688102	2	2	2	FALSE	0.795672592272742
ENST00000575671	0.962235072704285	0.47242867718825	2	2	4.00036661371135	FALSE	0.980530076005193
ENST00000575712	0.369971822144692	61.8367691035734	1	1	1	FALSE	0.795672592272742
ENST00000575769	0.965105449868748	0.251643573173423	3	3	3.00392448593927	FALSE	0.980707616494802
ENST00000575780	0.755087911091479	2.44761801558674	1	1	1	FALSE	0.904809224997343
ENST00000575882	0.996932263985027	0.0497849000783331	4	3	6	FALSE	0.99897798456199
ENST00000575907	0.807716027178915	20.6191023006499	6	6	6.01684675248648	FALSE	0.911193996420511
ENST00000576060	NA	NA	NA	NA	NA	NA	NA
ENST00000576152	0.0819225752704759	428.041557688102	2	2	2	FALSE	0.795672592272742
ENST00000576201	0.178846849611859	247.422190356648	2	2	2.00639449090015	FALSE	0.795672592272742
ENST00000576222	0.287686642853564	953.648874964594	6	6	13	FALSE	0.795672592272742
ENST00000576307	0.499635638530024	30.508887596501	1	1	1	FALSE	0.803244809337443
ENST00000576409	0.783107060172303	1.54455668054434	1	1	1	FALSE	0.906810919033217
ENST00000576478	0.0819225752704759	428.041557688102	2	2	2	FALSE	0.795672592272742
ENST00000576479	0.977105590881308	0.086305827499744	2	2	2.00024443901247	FALSE	0.986787043519453
ENST00000576617	0.318804448114565	98.9059956156871	1	1	3	FALSE	0.795672592272742
ENST00000576634	0.211029290745729	392.802833222139	5	5	6	FALSE	0.795672592272742
ENST00000576728	0.0819225752704759	428.041557688102	2	2	2	FALSE	0.795672592272742
ENST00000576742	0.184854609269986	1588.85993732728	4	4	17	FALSE	0.795672592272742
ENST00000576776	0.346630990733723	114.586929411584	2	2	2	FALSE	0.795672592272742
ENST00000576812	0.105564945968702	1323.93848832515	6	6	7.01364341409156	FALSE	0.795672592272742
ENST00000576820	0.755087911091479	2.44761801558674	1	1	1	FALSE	0.904809224997343
ENST00000576830	0.0819225752704759	428.041557688102	2	2	2	FALSE	0.795672592272742
ENST00000577200	0.0227956209947944	2389.56636493077	5	5	6.00317933630211	FALSE	0.795672592272742
ENST00000577395	0.218108113467905	231.565602562239	2	2	2.00012220457045	FALSE	0.795672592272742
ENST00000577501	0.284891578212575	215.054261755575	2	1	1	FALSE	0.795672592272742
ENST00000577716	0.807107844866857	8.90781991613489	2	2	2.00048899755501	FALSE	0.910972189184952
ENST00000577745	0.763092563556021	2.15938859762566	1	1	1	FALSE	0.905323170220437
ENST00000577830	0.46683072230626	37.3212608455639	1	1	1.000366703337	FALSE	0.798942673437028
ENST00000577917	0.69259719658353	22.4971462775731	1	1	2.01899827288428	FALSE	0.883229783227314
ENST00000577985	0.382482243431166	58.3053960216182	1	1	1	FALSE	0.795672592272742
ENST00000578044	NA	NA	NA	NA	NA	NA	NA
ENST00000578199	0.593576821064873	19.2041504991816	2	2	2	FALSE	0.842934704770938
ENST00000578363	0.251075728603888	100.615148324846	1	1	1	FALSE	0.795672592272742
ENST00000578454	0.225652321240392	110.195840665358	1	1	1	FALSE	0.795672592272742
ENST00000578549	0.128007562976103	1462.80646624554	2	2	10.0001222045705	FALSE	0.795672592272742
ENST00000578552	0.230817116970658	212.535951599855	1	1	1	FALSE	0.795672592272742
ENST00000578963	0.0907508100705439	171.021325477025	1	1	1.00024443901247	FALSE	0.795672592272742
ENST00000579016	0.143691607021076	1791.80004674238	7	7	13.0003666435829	FALSE	0.795672592272742
ENST00000579192	0.763092563556021	2.15938859762566	1	1	1	FALSE	0.905323170220437
ENST00000579294	0.357732952880144	177.7027850884	3	3	3	FALSE	0.795672592272742
ENST00000579434	0.319700436010461	133.93942351904	2	2	2.00085815863675	FALSE	0.795672592272742
ENST00000579490	0.368223373956646	407.453623953038	6	6	9.00110019968048	FALSE	0.795672592272742
ENST00000579494	0.167804209850785	268.120611600463	2	2	2	FALSE	0.795672592272742
ENST00000579534	0.319700436010461	133.93942351904	2	2	2.00085815863675	FALSE	0.795672592272742
ENST00000579565	NA	NA	NA	NA	NA	NA	NA
ENST00000579585	0.218108113467905	231.565602562239	2	2	2.00012220457045	FALSE	0.795672592272742
ENST00000579662	0.352926430458913	328.862194964967	4	4	7.00342423871836	FALSE	0.795672592272742
ENST00000579774	0.500991239643797	30.2484740305586	1	1	1	FALSE	0.803437314782536
ENST00000580223	0.922743533639321	1.38004003906036	2	2	2.00208154769193	FALSE	0.965012890089652
ENST00000580279	0.0659254054669575	1013.39358932212	3	3	5.0052662100589	FALSE	0.795672592272742
ENST00000580340	0.763092563556021	2.15938859762566	1	1	1	FALSE	0.905323170220437
ENST00000580419	NA	NA	NA	NA	NA	NA	NA
ENST00000580434	0.965998085337891	5.70450780534534	3	3	53.0003666137113	FALSE	0.980969731117876
ENST00000580525	0.442658030727161	42.8222404402333	1	1	1	FALSE	0.798942673437028
ENST00000580599	0.677569199495108	6.76484964605679	1	1	1	FALSE	0.879106238096954
ENST00000580613	0.729356094445823	3.55831505625856	1	1	1	FALSE	0.896878267392308
ENST00000580652	0.295664953027759	113.472066863909	3	3	4	FALSE	0.795672592272742
ENST00000580840	0.422526648129391	47.5681446640505	1	1	1	FALSE	0.795672592272742
ENST00000580900	0.0633343295068806	548.210682199758	2	2	2	FALSE	0.795672592272742
ENST00000581208	0.906935313589703	43.3058933417983	2	2	97.7020420258138	FALSE	0.958001293133555
ENST00000581216	0.422526648129391	47.5681446640505	1	1	1	FALSE	0.795672592272742
ENST00000581287	0.430635679194618	45.6706903339546	1	1	1.00220426157237	FALSE	0.797402919536018
ENST00000581312	0.43504899008149	44.6366443354823	1	1	1	FALSE	0.797872348234608
ENST00000581447	0.0271067003894288	4034.1368605931	6	5	20	FALSE	0.795672592272742
ENST00000581486	0.225652321240392	110.195840665358	1	1	1	FALSE	0.795672592272742
ENST00000581530	0.879363862744945	3.41129221479788	2	2	2.00061132167747	FALSE	0.943943694443173
ENST00000581552	0.15278283455748	140.458364374239	1	1	1	FALSE	0.795672592272742
ENST00000581580	0.0566252272271606	575.510932558825	2	2	2	FALSE	0.795672592272742
ENST00000581675	0.495526335571756	31.3144472285124	1	1	1.00048899755501	FALSE	0.802512856494508
ENST00000581694	0.00394017001236624	864.365503814667	2	2	3.00354832942161	FALSE	0.795672592272742
ENST00000581773	0.69259719658353	22.4971462775731	1	1	2.01899827288428	FALSE	0.883229783227314
ENST00000582036	0.102467639308126	888.140255655552	4	4	6.00012220457045	FALSE	0.795672592272742
ENST00000582513	0.188975771780906	124.843897502553	2	1	1	FALSE	0.795672592272742
ENST00000582539	0.701720931909967	21.1930442939674	3	2	2.00012235409274	FALSE	0.8868789979052
ENST00000582579	0.429890828551027	1620.89989095704	1	1	43	FALSE	0.797402919536018
ENST00000582693	0.379599115501093	59.0818703073781	1	1	1.00183621006243	FALSE	0.795672592272742
ENST00000582743	0.430635679194618	45.6706903339546	1	1	1.00220426157237	FALSE	0.797402919536018
ENST00000582970	0.802271575720086	40.1628308755976	11	11	11	FALSE	0.909187794352108
ENST00000583023	0.203500317351073	845.635038456528	9	9	12.0003666435829	FALSE	0.795672592272742
ENST00000583046	0.659906868813353	27.2343573113049	1	1	2.00489955903969	FALSE	0.871864557401602
ENST00000583313	0.171419863478501	132.258295575007	1	1	1	FALSE	0.795672592272742
ENST00000583509	0.248513412159805	461.383182794739	3	3	6.00908458127001	FALSE	0.795672592272742
ENST00000583600	0.439878953343108	43.4280743904039	2	1	1	FALSE	0.798942673437028
ENST00000583621	0.455480377907367	39.8491321938483	1	1	1	FALSE	0.798942673437028
ENST00000583789	0.569862334658637	351.077583600931	4	4	17.0032999117325	FALSE	0.833611228643137
ENST00000584067	0.0401376587959227	610.202054305521	2	2	2.00012220457045	FALSE	0.795672592272742
ENST00000584123	0.708918636625814	59.2537789447765	4	4	7.0045307277152	FALSE	0.888115808865474
ENST00000584156	0.294819899535828	1695.86471028365	3	3	23.0001222344457	FALSE	0.795672592272742
ENST00000584272	0.216240910568885	213.876465765617	1	1	1	FALSE	0.795672592272742
ENST00000584284	0.290653049568501	86.6780392265293	1	1	1.00012220457045	FALSE	0.795672592272742
ENST00000584307	0.448433902377912	41.4662588259534	1	1	1.00012224938875	FALSE	0.798942673437028
ENST00000584437	0.807107844866857	8.90781991613489	2	2	2.00048899755501	FALSE	0.910972189184952
ENST00000584450	0.902749247738566	5.57727658164466	6	6	8.02216202905688	FALSE	0.956388329254683
ENST00000584573	0.218108113467905	231.565602562239	2	2	2.00012220457045	FALSE	0.795672592272742
ENST00000584667	0.23265763148253	107.509030149646	1	1	1	FALSE	0.795672592272742
ENST00000584701	0.58665036930177	55.6809532126508	4	3	3.00061139642944	FALSE	0.839737712164934
ENST00000584787	0.391794378178818	55.7473120329393	1	1	1	FALSE	0.795672592272742
ENST00000584999	0.459746783304726	139.330535285408	3	3	4	FALSE	0.798942673437028
ENST00000585038	0.608229559414938	67.9203885770778	2	2	4	FALSE	0.849810646251056
ENST00000585043	0.31948229164141	77.1401403067533	1	1	1	FALSE	0.795672592272742
ENST00000585124	0.128007562976103	1462.80646624554	2	2	10.0001222045705	FALSE	0.795672592272742
ENST00000585132	0.225652321240392	110.195840665358	1	1	1	FALSE	0.795672592272742
ENST00000585316	0.278293521605808	136.410715921598	2	2	2.00159033403265	FALSE	0.795672592272742
ENST00000585331	0.540064346870993	23.1323190088169	1	1	1	FALSE	0.820893442438714
ENST00000585434	0.137876126676035	3749.12138409982	10	10	27.0073426140042	FALSE	0.795672592272742
ENST00000585479	0.875425830761598	11.6717526948113	3	3	8.00012220457045	FALSE	0.941332939029421
ENST00000585482	0.885272694354295	3.14930371898095	3	3	3.00171379605827	FALSE	0.946622730557587
ENST00000585513	0.344854884871661	69.2449645646104	1	1	1	FALSE	0.795672592272742
ENST00000585618	0.672103678749519	7.18731956124794	1	1	1	FALSE	0.876684917102748
ENST00000585682	0.230663987441945	1176.94102942527	5	5	11.000366703337	FALSE	0.795672592272742
ENST00000585696	0.72986427918289	3.53347631409316	1	1	1	FALSE	0.896878267392308
ENST00000585778	NA	NA	NA	NA	NA	NA	NA
ENST00000585807	0.697044186737095	18.5309660009449	2	2	2.0002444091409	FALSE	0.885341531529377
ENST00000585809	0.961355586476618	0.47722743077321	2	2	3.0046545810877	FALSE	0.980403005573165
ENST00000585846	0.0431176677802425	955.96859108224	1	1	3	FALSE	0.795672592272742
ENST00000585894	0.788108708648882	1.41728749022412	1	1	1.00024443901247	FALSE	0.906810919033217
ENST00000585987	0.065458430311121	2102.6795127196	1	1	19	FALSE	0.795672592272742
ENST00000586017	0.963809851214204	0.00131351828751246	1	1	1	FALSE	0.980559884430652
ENST00000586142	0.455238884563446	39.8977593032455	1	1	1	FALSE	0.798942673437028
ENST00000586263	0.812642364731008	0.879664253985963	1	1	1.00036683785767	FALSE	0.912425800439791
ENST00000586305	0.934473373391943	0.988870060396555	2	2	2.00195886385896	FALSE	0.968263203666523
ENST00000586346	0.203244627569778	119.007825035392	1	1	1	FALSE	0.795672592272742
ENST00000586385	0.270929368233158	93.4594490855142	1	1	1	FALSE	0.795672592272742
ENST00000586426	0.347137930086531	68.4985077039229	1	1	1	FALSE	0.795672592272742
ENST00000586434	0.711263421987904	65.4891080570103	5	5	8.01188565053852	FALSE	0.889160762158831
ENST00000586438	0.196230332623222	255.803917561075	1	1	2.00146735143067	FALSE	0.795672592272742
ENST00000586475	0.765327358495728	2.08306529766749	1	1	1	FALSE	0.905323170220437
ENST00000586539	0.638505104993023	317.89087492369	12	12	23.007101421557	FALSE	0.864014600567511
ENST00000586569	0.735902927268648	3.24773291025381	1	1	1	FALSE	0.899536355967768
ENST00000586659	0.0513874053425059	1555.16636129501	6	6	6.00489370118589	FALSE	0.795672592272742
ENST00000586687	0.478487454200966	34.7862762293183	1	1	1	FALSE	0.799127072608856
ENST00000586740	0.890347200930482	3.84609279473047	4	3	3.00256945095662	FALSE	0.949369591986536
ENST00000586748	0.0359799309341944	1051.24425832987	3	3	4.000366703337	FALSE	0.795672592272742
ENST00000586790	0.925252836940919	1.24077661699105	2	2	2	FALSE	0.965824517208187
ENST00000586802	0.943197783111632	0.00793147304815896	1	1	1	FALSE	0.973089612105186
ENST00000586826	0.268560490261057	94.3439847420064	1	1	1	FALSE	0.795672592272742
ENST00000586834	NA	NA	NA	NA	NA	NA	NA
ENST00000586866	0.23044338775086	322.130967851714	4	4	4.01278621707814	FALSE	0.795672592272742
ENST00000587184	0.394593473097709	54.9666908767252	1	1	1	FALSE	0.795672592272742
ENST00000587230	0.887547140188067	3.92339610635272	3	3	3.00097847358121	FALSE	0.947727203457828
ENST00000587238	0.464752723137029	116.015138946673	3	3	3.00354811919682	FALSE	0.798942673437028
ENST00000587260	0.405646353953901	52.0439987147193	1	1	1	FALSE	0.795672592272742
ENST00000587283	0.215877594960591	234.004250498796	2	2	2.00110079784262	FALSE	0.795672592272742
ENST00000587303	0.927246110656937	3.08123825279652	5	5	7.01435270021073	FALSE	0.966085539148405
ENST00000587331	0.103155975674187	556.350767345771	3	3	3.000366703337	FALSE	0.795672592272742
ENST00000587352	0.485392964397009	111.526889021	2	2	3	FALSE	0.799250168250152
ENST00000587354	0.44011941672337	43.4044854690542	1	1	1	FALSE	0.798942673437028
ENST00000587427	0.136453398034674	793.176850053552	3	3	5.00024443901247	FALSE	0.795672592272742
ENST00000587489	0.404134304079554	52.4396981449463	1	1	1	FALSE	0.795672592272742
ENST00000587525	0.276442388586948	170.360917555501	2	2	2.000366703337	FALSE	0.795672592272742
ENST00000587544	0.666943970080198	7.53619781912451	1	1	1	FALSE	0.873966351416457
ENST00000587635	0.73797576751251	39.3607107474309	4	4	6.01188565053852	FALSE	0.900197415231644
ENST00000587686	0.71829341103476	75.6248941251386	4	4	14.0061132167747	FALSE	0.892468767217538
ENST00000587718	0.8875668417645	2.91846191780041	1	1	2	FALSE	0.947727203457828
ENST00000587753	0.934473373391943	0.988870060396555	2	2	2.00195886385896	FALSE	0.968263203666523
ENST00000587758	0.405842010268523	78.7725108826353	1	1	2	FALSE	0.795672592272742
ENST00000587760	0.405646353953901	52.0439987147193	1	1	1	FALSE	0.795672592272742
ENST00000587772	0.945169207749765	0.974000253488235	3	3	4	FALSE	0.973508051932683
ENST00000587834	NA	NA	NA	NA	NA	NA	NA
ENST00000587955	0.171813255087496	341.413770825177	3	2	3.00012221950623	FALSE	0.795672592272742
ENST00000587986	0.772648441869727	1.84739634571589	1	1	1	FALSE	0.905323170220437
ENST00000588012	0.927246110656937	3.08123825279652	5	5	7.01435270021073	FALSE	0.966085539148405
ENST00000588072	0.418663195302934	618.234064942202	4	4	14.0001222344457	FALSE	0.795672592272742
ENST00000588147	0.405842010268523	78.7725108826353	1	1	2	FALSE	0.795672592272742
ENST00000588161	0.783264803368766	1.55326888466179	1	1	1.00232700551133	FALSE	0.906810919033217
ENST00000588210	0.428340560773252	46.2682082832423	1	1	1	FALSE	0.797397460421085
ENST00000588216	0.395181527476399	54.7592663310097	1	1	1	FALSE	0.795672592272742
ENST00000588258	0.764790520229886	2.1016817777082	1	1	1	FALSE	0.905323170220437
ENST00000588304	0.564200779269929	280.25830307712	4	4	19	FALSE	0.83094588470649
ENST00000588408	0.854179571786479	6.45557259144757	3	3	3	FALSE	0.929552366297078
ENST00000588431	0.15232444419668	308.034952230082	2	2	2.00097859327217	FALSE	0.795672592272742
ENST00000588479	0.319112544431297	77.257812798034	1	1	1.00110105211647	FALSE	0.795672592272742
ENST00000588485	0.564200779269929	280.25830307712	4	4	19	FALSE	0.83094588470649
ENST00000588525	0.406015775916666	378.17255407813	2	2	8.00513573000734	FALSE	0.795672592272742
ENST00000588578	0.772648441869727	1.84739634571589	1	1	1	FALSE	0.905323170220437
ENST00000588623	0.056401747077706	191.298022585471	1	1	1	FALSE	0.795672592272742
ENST00000588649	0.146320879889688	803.863825837448	3	3	5.00464777957982	FALSE	0.795672592272742
ENST00000588740	0.925252836940919	1.24077661699105	2	2	2	FALSE	0.965824517208187
ENST00000588776	0.173949948683032	405.122623419381	2	2	3	FALSE	0.795672592272742
ENST00000588815	0.8875668417645	2.91846191780041	1	1	2	FALSE	0.947727203457828
ENST00000588852	0.157938646544483	138.158908467715	2	1	1.00048899755501	FALSE	0.795672592272742
ENST00000588877	0.043897007326869	5538.29881967585	10	9	20.0677262974437	FALSE	0.795672592272742
ENST00000588937	0.148112175740968	142.569495455521	1	1	1	FALSE	0.795672592272742
ENST00000588981	0.405842010268523	78.7725108826353	1	1	2	FALSE	0.795672592272742
ENST00000588982	0.196230332623222	255.803917561075	1	1	2.00146735143067	FALSE	0.795672592272742
ENST00000588993	0.59717070907306	71.0529737820452	4	4	7	FALSE	0.845310136130816
ENST00000589046	0.395234663958298	728.911311846277	5	5	21.0036702635777	FALSE	0.795672592272742
ENST00000589049	0.491196030829782	44.5400752610279	1	1	2	FALSE	0.800563252541311
ENST00000589083	0.887547140188067	3.92339610635272	3	3	3.00097847358121	FALSE	0.947727203457828
ENST00000589093	0.942410322121444	0.755319475814731	2	2	2.00024443901247	FALSE	0.972792250169252
ENST00000589123	0.616326475810337	12.5316358052398	1	1	1.00061132167747	FALSE	0.853759175340081
ENST00000589261	0.614011149554397	76.7130501339618	4	4	7.00575128798981	FALSE	0.853633591521454
ENST00000589328	0.251344944367722	100.548642718089	2	1	1	FALSE	0.795672592272742
ENST00000589332	0.353759028704913	111.682561282534	2	2	2	FALSE	0.795672592272742
ENST00000589578	0.110640200337771	160.540437709253	1	1	1.00012220457045	FALSE	0.795672592272742
ENST00000589606	0.573439470651407	47.0643646129643	3	3	3.00048890790745	FALSE	0.833611228643137
ENST00000589620	0.360654186308654	139.25174845957	4	3	4.00061108259538	FALSE	0.795672592272742
ENST00000589691	0.823346004779969	0.701579492747854	2	1	1	FALSE	0.914103883056357
ENST00000589799	0.736082124259545	3.23989886777955	1	1	1	FALSE	0.899536355967768
ENST00000589838	0.385603427264224	71.338477603794	1	1	2.00244708185489	FALSE	0.795672592272742
ENST00000589866	0.726599101564227	3.69484418391836	1	1	1	FALSE	0.895609230556304
ENST00000589872	0.816754524316423	0.808337756926883	1	1	1	FALSE	0.913624380739726
ENST00000589876	0.970866393646768	0.29829169586138	2	2	3	FALSE	0.984215355580967
ENST00000589918	0.360654186308654	139.25174845957	4	3	4.00061108259538	FALSE	0.795672592272742
ENST00000590099	0.170525709681564	132.645857457036	1	1	1	FALSE	0.795672592272742
ENST00000590129	0.359420618684325	191.938027616159	4	4	4.00012220457045	FALSE	0.795672592272742
ENST00000590151	0.323766398317851	76.3267425312704	2	2	2	FALSE	0.795672592272742
ENST00000590200	0.658730507855422	184.080201588279	9	9	14	FALSE	0.871793152452929
ENST00000590208	0.148112175740968	142.569495455521	1	1	1	FALSE	0.795672592272742
ENST00000590217	0.540064346870993	23.1323190088169	1	1	1	FALSE	0.820893442438714
ENST00000590247	0.713132680972713	17.1417434215899	1	1	2.00097799511002	FALSE	0.890192163308118
ENST00000590333	0.264793563949754	95.6526695467652	1	1	1	FALSE	0.795672592272742
ENST00000590341	0.945169207749765	0.974000253488235	3	3	4	FALSE	0.973508051932683
ENST00000590469	0.0118462393438876	2319.68936176957	5	5	5.00489566161949	FALSE	0.795672592272742
ENST00000590474	0.660671723730639	8.12924979679269	1	1	1	FALSE	0.87224845880375
ENST00000590514	0.166633197342614	956.241380841547	2	2	7	FALSE	0.795672592272742
ENST00000590536	0.935963705702758	1.15188330868012	3	3	3.0002444091409	FALSE	0.969365599528141
ENST00000590542	0.707705847801074	474.698008107318	6	6	52	FALSE	0.888009899824931
ENST00000590592	0.887493334999118	2.82480763287371	2	2	2.00122339124052	FALSE	0.947727203457828
ENST00000590597	0.331695122437808	109.004015326148	2	2	3	FALSE	0.795672592272742
ENST00000590720	0.729746673438055	3.53595754743899	1	1	1	FALSE	0.896878267392308
ENST00000590729	0.274566912600528	250.768909543162	3	3	3.00073352624792	FALSE	0.795672592272742
ENST00000590800	0.196230332623222	255.803917561075	1	1	2.00146735143067	FALSE	0.795672592272742
ENST00000590918	0.574397749132679	86.5819618136713	5	5	5	FALSE	0.834279547687444
ENST00000590923	0.26124434023394	96.9566977800783	1	1	1	FALSE	0.795672592272742
ENST00000590941	0.646657093644641	9.41671554759168	1	1	1.00122339124052	FALSE	0.867365063936348
ENST00000590958	0.258385600761084	1385.07779120724	4	4	18.0063569682152	FALSE	0.795672592272742
ENST00000590959	0.554203379755171	476.626831793351	1	1	20.03182374541	FALSE	0.826940708020923
ENST00000590996	0.816754524316423	0.808337756926883	1	1	1	FALSE	0.913624380739726
ENST00000591009	0.524304934469362	25.8181763431614	1	1	1.000366703337	FALSE	0.813635827356197
ENST00000591022	0.448324173669279	41.5112213206626	1	1	1.00073367571533	FALSE	0.798942673437028
ENST00000591025	0.680585886461161	6.50668117077318	1	1	1.00024443901247	FALSE	0.879776568688
ENST00000591048	0.787734044716195	13.4123204643012	3	3	3	FALSE	0.906810919033217
ENST00000591058	0.0431176677802425	955.96859108224	1	1	3	FALSE	0.795672592272742
ENST00000591104	0.26166151356596	96.800754602071	1	1	1	FALSE	0.795672592272742
ENST00000591179	0.360924953552743	64.4509253618869	1	1	1.00012220457045	FALSE	0.795672592272742
ENST00000591200	0.171487260489683	289.764550126678	1	1	2	FALSE	0.795672592272742
ENST00000591397	NA	NA	NA	NA	NA	NA	NA
ENST00000591403	0.564200779269929	280.25830307712	4	4	19	FALSE	0.83094588470649
ENST00000591436	0.028806661444118	794.699573842154	3	2	2.00024443901247	FALSE	0.795672592272742
ENST00000591451	0.387082985762431	84.8699847374	2	2	2.00453144746793	FALSE	0.795672592272742
ENST00000591470	0.836849647389597	7.29443545712707	3	3	3	FALSE	0.91953542803794
ENST00000591504	0.0879190083707189	548.894246607569	3	3	3	FALSE	0.795672592272742
ENST00000591517	0.718371088805131	4.59262000969089	1	1	2.0002444091409	FALSE	0.892483983177155
ENST00000591522	0.143594071909369	801.236261149189	2	2	5	FALSE	0.795672592272742
ENST00000591529	0.935963705702758	1.15188330868012	3	3	3.0002444091409	FALSE	0.969365599528141
ENST00000591534	0.270929368233158	93.4594490855142	1	1	1	FALSE	0.795672592272742
ENST00000591535	0.148112175740968	142.569495455521	1	1	1	FALSE	0.795672592272742
ENST00000591578	0.925252836940919	1.24077661699105	2	2	2	FALSE	0.965824517208187
ENST00000591589	0.319920816420535	190.020268679003	3	3	4	FALSE	0.795672592272742
ENST00000591619	0.390986090031349	582.575738050879	2	2	12.0009791921665	FALSE	0.795672592272742
ENST00000591633	0.348812633450541	68.0305923162556	1	1	1.00012220457045	FALSE	0.795672592272742
ENST00000591713	0.959878658043813	0.29054252371766	2	2	2	FALSE	0.97989964405361
ENST00000591773	0.428388957187315	140.732609254868	3	3	3	FALSE	0.797397460421085
ENST00000591806	0.290559100197179	477.703608595208	4	4	7	FALSE	0.795672592272742
ENST00000591814	0.73797576751251	39.3607107474309	4	4	6.01188565053852	FALSE	0.900197415231644
ENST00000591844	0.146907957808894	143.137923435582	1	1	1.000366703337	FALSE	0.795672592272742
ENST00000591859	0.203244627569778	119.007825035392	1	1	1	FALSE	0.795672592272742
ENST00000592099	0.378787386630147	100.169572171484	3	3	3.00012220457045	FALSE	0.795672592272742
ENST00000592153	0.197918965913563	121.159697349978	1	1	1	FALSE	0.795672592272742
ENST00000592179	0.230787350413255	315.817609430232	3	3	4.01155500921942	FALSE	0.795672592272742
ENST00000592223	0.73797576751251	39.3607107474309	4	4	6.01188565053852	FALSE	0.900197415231644
ENST00000592224	0.157938646544483	138.158908467715	2	1	1.00048899755501	FALSE	0.795672592272742
ENST00000592282	0.59717070907306	71.0529737820452	4	4	7	FALSE	0.845310136130816
ENST00000592287	0.395181527476399	54.7592663310097	1	1	1	FALSE	0.795672592272742
ENST00000592325	0.947517965338711	0.276786112677225	2	2	3	FALSE	0.974659967736063
ENST00000592339	NA	NA	NA	NA	NA	NA	NA
ENST00000592409	0.302638853482544	148.81049440411	2	2	2	FALSE	0.795672592272742
ENST00000592426	0.220797381766986	159.123081046463	2	2	2	FALSE	0.795672592272742
ENST00000592537	0.63213189583081	48.7174176788489	3	3	3.0037977767081	FALSE	0.861108464908844
ENST00000592540	0.702700412622816	5.05099157621243	1	1	1.00404858299595	FALSE	0.8868789979052
ENST00000592554	0.599411284801723	37.0371695768104	2	2	2.00012220457045	FALSE	0.846636628838718
ENST00000592563	0.387138249073049	150.647573710436	3	3	3.00122312200164	FALSE	0.795672592272742
ENST00000592641	0.815651120909241	51.4041090472273	1	1	14	FALSE	0.913624380739726
ENST00000592741	0.385603427264224	71.338477603794	1	1	2.00244708185489	FALSE	0.795672592272742
ENST00000592810	0.664949281801202	7.69582260342544	1	1	1.00503499938598	FALSE	0.872935083693578
ENST00000592813	0.0248167160417374	6518.49205342028	6	6	19	FALSE	0.795672592272742
ENST00000592943	0.439881834853077	63.203329511911	3	3	3	FALSE	0.798942673437028
ENST00000592953	0.372416205984422	61.1353089242604	1	1	1.00024443901247	FALSE	0.795672592272742
ENST00000593142	0.59717070907306	71.0529737820452	4	4	7	FALSE	0.845310136130816
ENST00000593181	0.166633197342614	956.241380841547	2	2	7	FALSE	0.795672592272742
ENST00000593360	0.634601270740599	10.5713056398643	1	1	1	FALSE	0.862073436298358
ENST00000593649	0.32617488700373	75.0264256300324	1	1	1.00085605967959	FALSE	0.795672592272742
ENST00000593690	0.462241442975511	38.3398423699778	1	1	1.0014684287812	FALSE	0.798942673437028
ENST00000593726	0.691882183762796	5.73527705996807	1	1	1	FALSE	0.883096058268475
ENST00000593901	0.31164770058143	79.6153441122834	1	1	1	FALSE	0.795672592272742
ENST00000593919	0.509177442142277	28.6790522514634	1	1	1	FALSE	0.807391340481361
ENST00000593922	0.335514738452813	72.1053237437797	1	1	1.00012220457045	FALSE	0.795672592272742
ENST00000593945	0.0891993195859743	613.188246960812	1	1	2.00318198506915	FALSE	0.795672592272742
ENST00000593993	0.140295157311065	927.722850984672	2	2	6	FALSE	0.795672592272742
ENST00000593997	0.464472458665366	37.831220906005	1	1	1	FALSE	0.798942673437028
ENST00000594035	0.168331523847161	2254.437292433	7	7	17.0019559902201	FALSE	0.795672592272742
ENST00000594047	0.36223649724556	2768.29798191098	7	7	82	FALSE	0.795672592272742
ENST00000594092	0.509177442142277	28.6790522514634	1	1	1	FALSE	0.807391340481361
ENST00000594108	0.310065580753695	80.1944944619254	1	1	1	FALSE	0.795672592272742
ENST00000594211	0.112429562572497	249.091143752515	1	1	1.00036674816626	FALSE	0.795672592272742
ENST00000594234	0.310065580753695	80.1944944619254	1	1	1	FALSE	0.795672592272742
ENST00000594369	0.254721004621004	114.303916502318	2	2	2	FALSE	0.795672592272742
ENST00000594384	0.122112726638407	154.802644434323	1	1	1	FALSE	0.795672592272742
ENST00000594465	0.314248236551766	182.014565277291	3	3	3	FALSE	0.795672592272742
ENST00000594582	0.669789039446351	120.462454226225	1	1	13.0143136775141	FALSE	0.875843399295199
ENST00000594605	0.395828845250472	4708.58878138313	3	3	146.036299417498	FALSE	0.795672592272742
ENST00000594617	0.314248236551766	182.014565277291	3	3	3	FALSE	0.795672592272742
ENST00000594621	0.391723737881497	144.646420968851	1	1	4.00734484024972	FALSE	0.795672592272742
ENST00000594641	0.329943714283211	73.8060732932357	1	1	1	FALSE	0.795672592272742
ENST00000594658	0.199897309758952	253.399760344788	2	2	2	FALSE	0.795672592272742
ENST00000595031	0.463115426884277	55.277255519061	2	2	2.00048890790745	FALSE	0.798942673437028
ENST00000595090	0.05089693807694	1254.40174333513	1	1	4.00244528670987	FALSE	0.795672592272742
ENST00000595437	0.241245955254829	208.152440549332	1	1	1	FALSE	0.795672592272742
ENST00000595461	0.127038371747489	1481.15458485373	1	1	10	FALSE	0.795672592272742
ENST00000595464	0.340311936577846	70.6256770190442	1	1	1.00097859327217	FALSE	0.795672592272742
ENST00000595607	0.22790440723829	216.342688937711	1	1	2	FALSE	0.795672592272742
ENST00000595618	0.0788488506382804	563.380207672195	3	3	3.00122240422901	FALSE	0.795672592272742
ENST00000595684	0.104984057433142	5957.19190444265	3	3	43	FALSE	0.795672592272742
ENST00000595753	0.739099996159078	3.10338639818944	1	1	1	FALSE	0.900363314067574
ENST00000595796	0.571954413707543	37.2648506251433	1	1	2.00048887802493	FALSE	0.833611228643137
ENST00000595883	0.219998610172049	984.96764143537	2	2	10.0143189328112	FALSE	0.795672592272742
ENST00000595904	0.517111340608294	101.587510187869	3	3	4.00465215272584	FALSE	0.810891970204453
ENST00000595923	0.300604411125959	83.3066439552655	1	1	1	FALSE	0.795672592272742
ENST00000596014	0.310194019925086	139.068826972468	2	2	2	FALSE	0.795672592272742
ENST00000596124	0.312648213146423	79.2859540162388	1	1	1.00380228136882	FALSE	0.795672592272742
ENST00000596136	0.184906163358225	264.106808479864	2	2	2	FALSE	0.795672592272742
ENST00000596288	0.444575994843326	73.4041559536249	1	1	3	FALSE	0.798942673437028
ENST00000596302	0.636117971963494	10.4172568069865	1	1	1	FALSE	0.862575717027742
ENST00000596363	0.767168116248387	2.02242124257149	1	1	1	FALSE	0.905323170220437
ENST00000596652	0.122112726638407	154.802644434323	1	1	1	FALSE	0.795672592272742
ENST00000596731	0.195490417561111	122.155003394801	1	1	1	FALSE	0.795672592272742
ENST00000596758	0.943724525658406	0.886548437832934	2	2	3	FALSE	0.973279938042223
ENST00000596802	0.0748811304249409	479.766771152002	2	2	2.00085576068993	FALSE	0.795672592272742
ENST00000596825	0.122112726638407	154.802644434323	1	1	1	FALSE	0.795672592272742
ENST00000597055	0.0144039994678655	3359.72119159208	8	8	8.00048899755501	FALSE	0.795672592272742
ENST00000597436	0.743712803181631	2.90768374877065	2	1	1.00097859327217	FALSE	0.901294386733466
ENST00000597512	0.26496279718961	95.6412747716876	1	1	1.00404858299595	FALSE	0.795672592272742
ENST00000597597	0.0161946483895006	4924.02059445836	5	4	10	FALSE	0.795672592272742
ENST00000597921	0.834517846750751	2.68092160389784	2	2	2	FALSE	0.919452619521829
ENST00000597937	0.377379256604476	59.7283459103363	1	1	1	FALSE	0.795672592272742
ENST00000598088	0.263129268369166	147.558570019855	2	2	2.0008559700101	FALSE	0.795672592272742
ENST00000598162	0.764255349272297	22.1453850264963	3	3	4.0002444091409	FALSE	0.905323170220437
ENST00000598188	0.482001466477174	34.0737905712342	1	1	1.00012221950623	FALSE	0.799127072608856
ENST00000598239	0.21291004671146	283.133064363576	2	2	6.00807716724332	FALSE	0.795672592272742
ENST00000598249	0.283218015027757	200.139770401938	3	3	3.00514625252435	FALSE	0.795672592272742
ENST00000598265	0.373461391050188	60.8392356800699	1	1	1	FALSE	0.795672592272742
ENST00000598312	0.714831028034717	4.31749384361791	1	1	1	FALSE	0.89126756719082
ENST00000598352	0.781937992847538	16.4821218395296	1	1	3	FALSE	0.906810919033217
ENST00000598381	0.127038371747489	1481.15458485373	1	1	10	FALSE	0.795672592272742
ENST00000598418	0.522770679657999	35.1370936619278	1	1	2.00367286973555	FALSE	0.813066370642544
ENST00000598581	0.240507469422483	104.564680297186	1	1	1.00012220457045	FALSE	0.795672592272742
ENST00000598776	0.517874002633341	58.5466181929255	2	2	2	FALSE	0.81090591159669
ENST00000598779	0.45350502715638	40.1444060711914	1	1	1	FALSE	0.798942673437028
ENST00000598785	0.156477252992969	138.802748714765	1	1	1	FALSE	0.795672592272742
ENST00000598810	0.0891993195859743	613.188246960812	1	1	2.00318198506915	FALSE	0.795672592272742
ENST00000598913	0.0994653925170129	166.351225898334	1	1	1.00024443901247	FALSE	0.795672592272742
ENST00000599029	0.201112727038817	265.330733886074	1	1	1.00012220457045	FALSE	0.795672592272742
ENST00000599062	0.67528415840952	83.462170466476	3	3	7	FALSE	0.87856504394371
ENST00000599124	0.104984057433142	5957.19190444265	3	3	43	FALSE	0.795672592272742
ENST00000599144	0.335514738452813	72.1053237437797	1	1	1.00012220457045	FALSE	0.795672592272742
ENST00000599180	0.737215213022045	23.7585613291249	3	3	5	FALSE	0.900197415231644
ENST00000599218	0.290070093673134	159.932392334357	2	2	2.00012221950623	FALSE	0.795672592272742
ENST00000599223	0.439878953343108	43.4280743904039	1	1	1	FALSE	0.798942673437028
ENST00000599227	0.122112726638407	154.802644434323	1	1	1	FALSE	0.795672592272742
ENST00000599246	0.808090386894495	9.9817488908826	2	2	3.0002444091409	FALSE	0.911257801236982
ENST00000599369	0.310065580753695	80.1944944619254	1	1	1	FALSE	0.795672592272742
ENST00000599386	0.462241442975511	38.3398423699778	1	1	1.0014684287812	FALSE	0.798942673437028
ENST00000599470	0.462241442975511	38.3398423699778	1	1	1.0014684287812	FALSE	0.798942673437028
ENST00000599534	0.245672965424335	1856.03668357914	2	2	42	FALSE	0.795672592272742
ENST00000599538	0.509177442142277	28.6790522514634	1	1	1	FALSE	0.807391340481361
ENST00000599577	0.245672965424335	1856.03668357914	2	2	42	FALSE	0.795672592272742
ENST00000599612	0.760708839890736	2.28084624005508	1	1	1.00367917586461	FALSE	0.905323170220437
ENST00000599649	0.0120649961953583	31988.8286777665	3	3	90.0094097519247	FALSE	0.795672592272742
ENST00000599672	0.150691835292849	349.875311865657	3	3	3	FALSE	0.795672592272742
ENST00000599732	0.440710305338721	43.2810427962248	1	1	1	FALSE	0.798942673437028
ENST00000599748	0.201112727038817	265.330733886074	1	1	1.00012220457045	FALSE	0.795672592272742
ENST00000599783	0.476775950416374	35.1681404744003	1	1	1.000366703337	FALSE	0.799127072608856
ENST00000599848	0.162483783380498	879.592787583349	4	4	8.01753273477067	FALSE	0.795672592272742
ENST00000599857	0.122973278219443	395.342809802685	2	2	3.00416309538386	FALSE	0.795672592272742
ENST00000599921	0.267430227750406	247.317493481098	1	1	4.00342423871836	FALSE	0.795672592272742
ENST00000599966	0.404010075587846	52.475363404462	1	1	1	FALSE	0.795672592272742
ENST00000600079	0.31164770058143	79.6153441122834	1	1	1	FALSE	0.795672592272742
ENST00000600128	0.464627664650235	473.83548780781	14	14	15.0015890179842	FALSE	0.798942673437028
ENST00000600328	0.0507939202815988	2810.71449985667	4	4	12.0051344145626	FALSE	0.795672592272742
ENST00000600440	0.406714097903017	168.490562304135	4	4	4.00697991247896	FALSE	0.795672592272742
ENST00000600603	0.440710305338721	43.2810427962248	1	1	1	FALSE	0.798942673437028
ENST00000600625	0.202836573838686	118.871658450156	1	1	1	FALSE	0.795672592272742
ENST00000600626	0.340311936577846	70.6256770190442	1	1	1.00097859327217	FALSE	0.795672592272742
ENST00000600651	0.547936489934344	119.010900566664	3	3	6.0014684287812	FALSE	0.823534137147409
ENST00000600737	0.114602631364627	2116.26173391708	5	5	12.0008557606899	FALSE	0.795672592272742
ENST00000600835	0.140295157311065	927.722850984672	2	2	6	FALSE	0.795672592272742
ENST00000600882	0.264708754896826	208.671024475872	3	3	3.00048890790745	FALSE	0.795672592272742
ENST00000601032	0.526689851869446	1826.023900695	7	7	152.079233274944	FALSE	0.815350082794149
ENST00000601162	0.568908758770467	155.865561093689	3	3	7.01003726293444	FALSE	0.833519780145992
ENST00000601181	0.594866299607914	33.047945708603	1	1	2	FALSE	0.844298560879602
ENST00000601291	0.2189865948645	227.451142276728	2	2	2.00012220457045	FALSE	0.795672592272742
ENST00000601345	0.605191806535088	751.678252618177	5	5	49	FALSE	0.848763832811097
ENST00000601423	0.522770679657999	35.1370936619278	1	1	2.00367286973555	FALSE	0.813066370642544
ENST00000601493	0.606067851526105	13.7264183146477	2	1	1	FALSE	0.849026861960204
ENST00000601519	0.0891993195859743	613.188246960812	1	1	2.00318198506915	FALSE	0.795672592272742
ENST00000601675	0.440710305338721	43.2810427962248	1	1	1	FALSE	0.798942673437028
ENST00000601714	0.319174135154485	246.15626449161	2	2	5.00734484024972	FALSE	0.795672592272742
ENST00000601739	0.464627664650235	473.83548780781	14	14	15.0015890179842	FALSE	0.798942673437028
ENST00000601902	0.467800849617207	37.1032930846382	1	1	1	FALSE	0.798942673437028
ENST00000602147	0.300604411125959	83.3066439552655	1	1	1	FALSE	0.795672592272742
ENST00000602212	0.00418390718037709	1706.7408664461	3	3	3.00171199982913	FALSE	0.795672592272742
ENST00000602257	0.300604411125959	83.3066439552655	1	1	1	FALSE	0.795672592272742
ENST00000602279	0.0812476766910363	649.279788286416	1	1	2	FALSE	0.795672592272742
ENST00000602281	0.408633746961375	51.2668335342081	1	1	1	FALSE	0.795672592272742
ENST00000602318	0.676249129488721	6.85829160692029	1	1	1	FALSE	0.878730887513209
ENST00000602326	NA	NA	NA	NA	NA	NA	NA
ENST00000602346	0.742114987557899	499.228378898125	2	2	80	FALSE	0.900363314067574
ENST00000602402	0.297733856150408	84.1863861285203	1	1	1	FALSE	0.795672592272742
ENST00000602473	0.203537288100467	321.276984835085	3	3	4.00012221950623	FALSE	0.795672592272742
ENST00000602477	0.0937163148281391	169.392673184685	1	1	1	FALSE	0.795672592272742
ENST00000602501	NA	NA	NA	NA	NA	NA	NA
ENST00000602569	0.722097045400732	3.92566083007947	1	1	1	FALSE	0.894143784426188
ENST00000602795	0.141048279918109	329.559668953301	3	2	2	FALSE	0.795672592272742
ENST00000602873	0.408633746961375	51.2668335342081	1	1	1	FALSE	0.795672592272742
ENST00000602911	0.720009880316179	4.03601414163668	1	1	1	FALSE	0.893299505867989
ENST00000602922	0.327677217315044	74.5098940014609	1	1	1	FALSE	0.795672592272742
ENST00000603300	0.496330565255377	1331.96637850953	10	10	51	FALSE	0.802724019831557
ENST00000603301	0.642563228968523	29.9818121554463	2	2	2.00477678503117	FALSE	0.865688904701204
ENST00000603302	0.289629428336191	86.9921725689604	1	1	1	FALSE	0.795672592272742
ENST00000603548	0.572943077463052	18.0945560574678	2	1	1.00024479804162	FALSE	0.833611228643137
ENST00000603808	0.407149438892725	51.6583607618323	2	1	1.00024443901247	FALSE	0.795672592272742
ENST00000603841	0.572943077463052	18.0945560574678	2	1	1.00024479804162	FALSE	0.833611228643137
ENST00000604021	0.0941525013006581	1885.33277762867	4	4	15.0001222195062	FALSE	0.795672592272742
ENST00000604024	0.938593812237601	0.818981971534708	3	2	2	FALSE	0.970836399402508
ENST00000604624	0.752081704543576	59.8427892357389	1	1	10.0614854894245	FALSE	0.904809224997343
ENST00000604629	0.0941525013006581	1885.33277762867	4	4	15.0001222195062	FALSE	0.795672592272742
ENST00000604641	0.793392170537462	43.3583064840673	2	2	9	FALSE	0.907496969208647
ENST00000604733	0.479918991449304	587.697424176138	4	4	17	FALSE	0.799127072608856
ENST00000605216	0.787700217389886	26.6541548536123	4	4	5.00318066865871	FALSE	0.906810919033217
ENST00000605497	0.565725165962261	24.7842004155906	1	1	2.0004888182818	FALSE	0.83181643029239
ENST00000605618	0.147261604126803	444.229494155955	4	4	4.00244631890178	FALSE	0.795672592272742
ENST00000605786	0.470825482557277	69.4759244410642	2	2	3	FALSE	0.799127072608856
ENST00000605788	0.372942593675152	60.9826272354925	2	1	1	FALSE	0.795672592272742
ENST00000605870	NA	NA	NA	NA	NA	NA	NA
ENST00000605930	0.33725734007976	1035.52893153463	15	15	16.0017115213945	FALSE	0.795672592272742
ENST00000605932	0.498272406980124	82.2270346233692	2	2	3	FALSE	0.803112386021681
ENST00000606080	0.629453439671327	60.8002848681352	4	4	4	FALSE	0.86020888860003
ENST00000606117	0.805123287470127	23.9262514130014	3	3	7	FALSE	0.910627507462164
ENST00000606162	0.152159371155927	140.733287012622	1	1	1	FALSE	0.795672592272742
ENST00000606253	0.276501630924325	113.848038978977	1	1	2.0002444091409	FALSE	0.795672592272742
ENST00000606514	0.361205416066582	64.3721960693096	1	1	1	FALSE	0.795672592272742
ENST00000606784	0.173837103228633	131.21656145324	1	1	1	FALSE	0.795672592272742
ENST00000606812	0.340996528359058	70.4113167540333	1	1	1.00012220457045	FALSE	0.795672592272742
ENST00000607197	0.200881463961829	235.239178639529	1	1	2	FALSE	0.795672592272742
ENST00000607855	0.933887138988073	1.67002244077562	2	2	4	FALSE	0.968263203666523
ENST00000608100	0.879399124157247	4.86632706460275	1	1	3	FALSE	0.943943694443173
ENST00000608377	0.736898297036413	30.2498949389343	4	4	4	FALSE	0.900197415231644
ENST00000608424	0.629287553382571	102.731557487862	5	5	7.00317965023847	FALSE	0.86015454736329
ENST00000608443	0.246590735228189	102.294249684978	1	1	1	FALSE	0.795672592272742
ENST00000608469	0.322526598644267	232.331378654101	2	2	7.00293613897724	FALSE	0.795672592272742
ENST00000608796	0.176398889336047	130.142825985378	1	1	1.000366703337	FALSE	0.795672592272742
ENST00000608999	0.160480655033502	6021.00197422022	4	4	20	FALSE	0.795672592272742
ENST00000609104	0.614584993228481	37.905704182051	2	2	3.00024449877751	FALSE	0.853633591521454
ENST00000609185	0.522732576041241	26.1724677017774	1	1	1	FALSE	0.813066370642544
ENST00000609261	0.19782079948074	294.330008670586	4	4	5	FALSE	0.795672592272742
ENST00000609336	0.714069906205215	4.36092836934285	1	1	1	FALSE	0.890872909598385
ENST00000609507	0.37299343779277	60.9696310559124	1	1	1.00012220457045	FALSE	0.795672592272742
ENST00000609571	0.300846206500073	104.359318638817	2	2	2.00036715212336	FALSE	0.795672592272742
ENST00000609686	0.299142181051159	83.7983049540987	2	1	1.00012220457045	FALSE	0.795672592272742
ENST00000609943	0.37299343779277	60.9696310559124	1	1	1.00012220457045	FALSE	0.795672592272742
ENST00000610020	0.200024125370434	120.306908085504	1	1	1.00048953616448	FALSE	0.795672592272742
ENST00000610033	0.37299343779277	60.9696310559124	1	1	1.00012220457045	FALSE	0.795672592272742
ENST00000610292	0.857519167112125	4.61748429472145	2	2	2	FALSE	0.930810237100859
ENST00000610298	0.138277954905716	364.296409071159	3	3	3.000366703337	FALSE	0.795672592272742
ENST00000610313	0.705834828731063	56.5844787109045	4	4	6.00012226433549	FALSE	0.887826177046449
ENST00000610322	NA	NA	NA	NA	NA	NA	NA
ENST00000610343	0.214522866604389	114.524471366666	3	1	1	FALSE	0.795672592272742
ENST00000610359	0.820863849636704	7.61254291923351	2	2	2	FALSE	0.913972390925825
ENST00000610420	0.133117768275107	149.514726144627	1	1	1.0007342143906	FALSE	0.795672592272742
ENST00000610426	0.713403759219865	4.99167329334423	2	2	2.00085739299383	FALSE	0.890449055248806
ENST00000610533	0.68812250707174	5.98585757900736	1	1	1	FALSE	0.882142010945351
ENST00000610538	0.857519167112125	4.61748429472145	2	2	2	FALSE	0.930810237100859
ENST00000610556	0.352558905314456	110.203922812491	2	2	2	FALSE	0.795672592272742
ENST00000610623	0.378624830874107	59.3707675320635	1	1	1	FALSE	0.795672592272742
ENST00000610653	0.783056275619362	1.56892848113146	1	1	1.00220480156786	FALSE	0.906810919033217
ENST00000610722	0.502678448999572	108.863842244117	3	3	4	FALSE	0.803437314782536
ENST00000610743	0.340643459942509	70.5229963276846	1	1	1.00024443901247	FALSE	0.795672592272742
ENST00000610745	0.511385387548532	28.2719748874895	1	1	1	FALSE	0.808083373847748
ENST00000610760	0.948859941787902	1.51761065631393	2	2	7	FALSE	0.974932093786908
ENST00000610761	0.102894733653023	698.889182442005	5	4	4.00122354092744	FALSE	0.795672592272742
ENST00000610787	0.837183827202603	5.86031293740465	2	2	2.00012229423994	FALSE	0.919641411213941
ENST00000610828	0.906273149552938	6.88793400664959	6	6	11.0044074436827	FALSE	0.958001293133555
ENST00000610884	0.285793557542179	266.253665564077	6	4	4	FALSE	0.795672592272742
ENST00000610888	0.807100609764722	0.985387150089201	1	1	1	FALSE	0.910972189184952
ENST00000610907	0.520809835649636	909.722589613459	3	2	34.0243335330517	FALSE	0.812225946082227
ENST00000610913	0.922726002588971	1.33578721763539	2	2	2	FALSE	0.965012890089652
ENST00000610967	0.629287553382571	102.731557487862	5	5	7.00317965023847	FALSE	0.86015454736329
ENST00000610970	NA	NA	NA	NA	NA	NA	NA
ENST00000611067	0.462186557880142	38.3209697993855	1	1	1.00012220457045	FALSE	0.798942673437028
ENST00000611073	0.881834880424152	3.11725873727299	2	2	2	FALSE	0.944946796212227
ENST00000611084	0.306421413800484	146.766328190693	2	2	2	FALSE	0.795672592272742
ENST00000611110	0.191143635096662	254.970982119044	3	2	2	FALSE	0.795672592272742
ENST00000611141	0.938070001796322	1.18734935178301	3	3	3	FALSE	0.970515384140005
ENST00000611266	0.151774410368473	140.908415303183	1	1	1	FALSE	0.795672592272742
ENST00000611366	0.858016166436344	6.57644021914329	3	3	3.00012220457045	FALSE	0.931053342099581
ENST00000611378	0.714920910744262	5.32979549836272	1	1	2.00048887802493	FALSE	0.89126756719082
ENST00000611379	0.180503043792069	246.539903541809	1	1	1	FALSE	0.795672592272742
ENST00000611397	0.0695885195288106	183.243701426237	1	1	1.0002444091409	FALSE	0.795672592272742
ENST00000611484	0.931913384877042	0.0163032320940341	1	1	1	FALSE	0.968263203666523
ENST00000611497	0.325437660881624	400.816145379172	3	3	8	FALSE	0.795672592272742
ENST00000611532	0.651723263262463	8.90923963535094	1	1	1	FALSE	0.869701276566939
ENST00000611590	0.533376759008738	30.0850129006319	2	2	2.00110037901944	FALSE	0.819009230313991
ENST00000611618	0.0489477269550384	196.817164770976	1	1	1	FALSE	0.795672592272742
ENST00000611621	0.272011342172672	93.086478228012	1	1	1	FALSE	0.795672592272742
ENST00000611631	0.153663528032338	337.308351652695	1	1	3	FALSE	0.795672592272742
ENST00000611653	0.955790162429347	0.30505016483456	3	3	3	FALSE	0.978634757813425
ENST00000611678	0.750930070980666	7.44582416166294	2	2	2.00085588028578	FALSE	0.904809224997343
ENST00000611725	NA	NA	NA	NA	NA	NA	NA
ENST00000611727	0.440800280694563	43.2577254292927	1	1	1	FALSE	0.798942673437028
ENST00000611820	0.733859696252698	16.8449402268451	3	2	2.00061132167747	FALSE	0.898272833752014
ENST00000611869	0.247696708214945	168.540568557619	2	2	2.00208180259613	FALSE	0.795672592272742
ENST00000611870	0.27278361155827	92.8251795214336	1	1	1	FALSE	0.795672592272742
ENST00000611882	0.373461815559608	60.8381710563437	1	1	1	FALSE	0.795672592272742
ENST00000611957	0.11699952548712	157.344826898905	1	1	1.00012220457045	FALSE	0.795672592272742
ENST00000611977	0.445134966292079	53.8694195788419	2	2	2	FALSE	0.798942673437028
ENST00000612078	0.188332185555948	256.789583675596	2	2	2	FALSE	0.795672592272742
ENST00000612128	0.143917443532384	144.48424179317	1	1	1.00073439412485	FALSE	0.795672592272742
ENST00000612256	0.382617657343362	58.265107566145	1	1	1	FALSE	0.795672592272742
ENST00000612287	0.193176105865663	252.096017939107	2	2	2.00012242899118	FALSE	0.795672592272742
ENST00000612294	0.382482243431166	58.3053960216182	1	1	1	FALSE	0.795672592272742
ENST00000612439	0.257061662868243	98.4605778671202	1	1	1	FALSE	0.795672592272742
ENST00000612451	0.377162010724887	90.896942926475	1	1	2.00146717202592	FALSE	0.795672592272742
ENST00000612548	0.755973304144905	2.41464596827508	1	1	1	FALSE	0.905071172521417
ENST00000612549	0.691882183762796	5.73527705996807	1	1	1	FALSE	0.883096058268475
ENST00000612630	NA	NA	NA	NA	NA	NA	NA
ENST00000612632	0.466077912182324	277.067253135847	3	3	8.00036664358292	FALSE	0.798942673437028
ENST00000612662	0.0359339207533225	1155.63663736007	2	2	3	FALSE	0.795672592272742
ENST00000612692	0.632340440289406	31.3557381826095	2	2	2	FALSE	0.861198524950222
ENST00000612750	0.777939981311824	23.023274797047	3	2	4	FALSE	0.906810919033217
ENST00000612948	0.222540825023942	111.401715191248	1	1	1	FALSE	0.795672592272742
ENST00000612989	0.23951636449657	104.916025402205	1	1	1	FALSE	0.795672592272742
ENST00000613049	0.300948710050001	237.124619731009	2	2	5.00097775604987	FALSE	0.795672592272742
ENST00000613058	0.896889333533872	2.50329242794816	2	2	2	FALSE	0.953103029535714
ENST00000613069	0.837183827202603	5.86031293740465	2	2	2.00012229423994	FALSE	0.919641411213941
ENST00000613099	0.886657640519741	6.1003846171038	4	4	4	FALSE	0.947657907592013
ENST00000613264	0.829497101681609	9.05366097410893	1	1	4	FALSE	0.91665968473316
ENST00000613296	0.88939617942901	15.1052213509502	11	11	12.0013449974623	FALSE	0.948577987912401
ENST00000613319	0.398471709858246	53.9423823778517	1	1	1.00110267091399	FALSE	0.795672592272742
ENST00000613327	0.274376989572497	92.2976919560048	1	1	1	FALSE	0.795672592272742
ENST00000613338	NA	NA	NA	NA	NA	NA	NA
ENST00000613370	0.416414558641207	193.057282960065	3	3	4	FALSE	0.795672592272742
ENST00000613397	0.798106928787452	1.17403147390462	1	1	1	FALSE	0.90781183340278
ENST00000613411	0.546022851101763	1075.66693492842	2	2	46	FALSE	0.822501566982667
ENST00000613472	0.786697690402526	33.4424833928872	4	4	7	FALSE	0.906810919033217
ENST00000613501	0.126781955622126	429.467345058649	3	3	3.00987410515922	FALSE	0.795672592272742
ENST00000613503	0.340643459942509	70.5229963276846	1	1	1.00024443901247	FALSE	0.795672592272742
ENST00000613524	0.661760320000983	21.9227415191127	1	1	2.00934464527235	FALSE	0.87224845880375
ENST00000613537	0.601386034065792	14.2968770992657	1	1	1	FALSE	0.847396998146461
ENST00000613538	0.161394881104552	303.22787839965	1	1	2	FALSE	0.795672592272742
ENST00000613571	0.471372143252753	243.01999832789	3	3	7.00012220457045	FALSE	0.799127072608856
ENST00000613625	0.256246359688195	98.7595065912458	2	1	1	FALSE	0.795672592272742
ENST00000613645	0.614280244284016	15.2475905311322	1	1	2.01403249630724	FALSE	0.853633591521454
ENST00000613670	0.519579401314093	42.864816477373	2	2	2.00343473994112	FALSE	0.811942773583038
ENST00000613694	NA	NA	NA	NA	NA	NA	NA
ENST00000613706	0.0416204591800735	1153.3434676791	4	4	4	FALSE	0.795672592272742
ENST00000613735	0.382662803955092	58.2558167958857	1	1	1	FALSE	0.795672592272742
ENST00000613740	NA	NA	NA	NA	NA	NA	NA
ENST00000613760	0.971910507942307	0.658325638332811	3	3	13	FALSE	0.984761501138988
ENST00000613797	0.966082580506336	0.285364075695805	2	2	3.0002444091409	FALSE	0.980969731117876
ENST00000613852	0.654904251858252	8.60745401683375	1	1	1	FALSE	0.871021465308157
ENST00000613904	0.843211233064758	27.4309781079044	2	2	19	FALSE	0.923436468807973
ENST00000613909	0.505050664139543	214.926205205812	5	5	8.00183369600204	FALSE	0.805247347616992
ENST00000613924	0.766689474541125	2.03809944228233	1	1	1	FALSE	0.905323170220437
ENST00000613953	0.773745230424362	1.81328384408815	1	1	1	FALSE	0.905985803190771
ENST00000613979	0.201493745222588	4327.31575211789	21	20	43.0847461988648	FALSE	0.795672592272742
ENST00000613996	0.229286946438978	2456.76730308715	2	2	28	FALSE	0.795672592272742
ENST00000614058	0.690652825155969	45.6041072425931	3	3	4.00012218963832	FALSE	0.88297641046382
ENST00000614059	0.0702540684166966	828.241256308279	4	3	4	FALSE	0.795672592272742
ENST00000614079	0.360236683080336	64.6607814821945	1	1	1	FALSE	0.795672592272742
ENST00000614081	0.970213279985068	0.348293359719907	3	3	4.000733406674	FALSE	0.984065224494076
ENST00000614134	0.175778220769428	283.878104949709	2	2	2.00146783025298	FALSE	0.795672592272742
ENST00000614167	0.94206672316072	0.967705420720116	2	2	3.00122339124052	FALSE	0.972658398600577
ENST00000614229	0.450194275612767	57.3862869144369	1	1	2.00024464831804	FALSE	0.798942673437028
ENST00000614243	0.88089661935199	3.35605618351593	1	1	2.01066699362433	FALSE	0.944680046090629
ENST00000614327	0.61866295013817	12.274360566535	1	1	1.00036728697356	FALSE	0.854711094893613
ENST00000614341	0.831308203614955	13.0422417881838	4	4	5.00305693742398	FALSE	0.917556959993571
ENST00000614352	0.664836041443427	23.9153629519072	2	2	2	FALSE	0.872935083693578
ENST00000614374	0.266836449540346	180.225216988302	2	1	2	FALSE	0.795672592272742
ENST00000614422	0.159891096054561	1098.60540296388	2	2	9	FALSE	0.795672592272742
ENST00000614454	0.616476351222823	72.5686284893202	5	5	5	FALSE	0.853765603683553
ENST00000614461	NA	NA	NA	NA	NA	NA	NA
ENST00000614476	0.314694319997952	78.6885031630414	1	1	1.00012220457045	FALSE	0.795672592272742
ENST00000614479	0.510962034294816	166.238895303742	9	6	6	FALSE	0.807943356381475
ENST00000614495	0.153663528032338	337.308351652695	1	1	3	FALSE	0.795672592272742
ENST00000614496	0.642609183936789	54.5207889072649	4	4	4	FALSE	0.865688904701204
ENST00000614499	0.261473119534287	457.319060982317	5	5	6	FALSE	0.795672592272742
ENST00000614531	NA	NA	NA	NA	NA	NA	NA
ENST00000614549	0.334728782276125	72.3388906659878	1	1	1.00012218963832	FALSE	0.795672592272742
ENST00000614577	0.325437660881624	400.816145379172	3	3	8	FALSE	0.795672592272742
ENST00000614624	0.683929612027026	6.29375590983222	1	1	1	FALSE	0.881360859499769
ENST00000614659	NA	NA	NA	NA	NA	NA	NA
ENST00000614686	0.642101253713817	11.7828337090975	1	1	2	FALSE	0.865688904701204
ENST00000614798	0.457005028501703	39.5079002387278	1	1	1	FALSE	0.798942673437028
ENST00000614830	0.103192469487322	588.24052204258	1	1	3	FALSE	0.795672592272742
ENST00000614847	0.358487379976463	99.9495325596804	2	2	2	FALSE	0.795672592272742
ENST00000614859	0.68083324518335	87.8904608275012	2	2	8	FALSE	0.879776568688
ENST00000614886	0.356239865773308	65.8319648226154	1	1	1	FALSE	0.795672592272742
ENST00000614924	0.325437660881624	400.816145379172	3	3	8	FALSE	0.795672592272742
ENST00000614960	NA	NA	NA	NA	NA	NA	NA
ENST00000614971	0.78750525912684	1.4283832587818	1	1	1	FALSE	0.906810919033217
ENST00000614987	0.612228125929944	40.8580046936316	3	3	3.00871496181903	FALSE	0.8524695424341
ENST00000614998	0.969347058980471	0.510880887379772	7	7	10	FALSE	0.983491967838142
ENST00000615107	0.494906337443961	31.3540733722761	1	1	1.00012220457045	FALSE	0.80223381206782
ENST00000615138	0.370517794459133	260.037190699588	4	4	5	FALSE	0.795672592272742
ENST00000615189	0.215548141614899	147.974335573531	2	2	2	FALSE	0.795672592272742
ENST00000615198	0.106466943113573	592.773269026144	1	1	3.0007333170374	FALSE	0.795672592272742
ENST00000615215	0.237217764560262	423.139740871222	2	2	2.0002444091409	FALSE	0.795672592272742
ENST00000615234	0.283455551074111	89.1400909549371	1	1	1	FALSE	0.795672592272742
ENST00000615255	0.416501845534232	49.2375472309797	1	1	1	FALSE	0.795672592272742
ENST00000615259	0.187459352862236	248.91971013256	2	2	2.00012221950623	FALSE	0.795672592272742
ENST00000615301	0.17562710711601	130.432443611218	1	1	1	FALSE	0.795672592272742
ENST00000615383	NA	NA	NA	NA	NA	NA	NA
ENST00000615439	0.934473373391943	0.988870060396555	2	2	2.00195886385896	FALSE	0.968263203666523
ENST00000615505	0.934260884490232	0.880495226932139	2	2	2	FALSE	0.968263203666523
ENST00000615517	0.301902522130905	82.8855060556508	1	1	1	FALSE	0.795672592272742
ENST00000615536	0.420653826485416	48.1885306273751	1	1	1	FALSE	0.795672592272742
ENST00000615540	0.254024913067111	99.5543035715962	1	1	1	FALSE	0.795672592272742
ENST00000615550	0.152755978691502	893.281475841497	4	4	6.00036706227823	FALSE	0.795672592272742
ENST00000615563	NA	NA	NA	NA	NA	NA	NA
ENST00000615587	0.209114604196425	116.674920567225	1	1	1.00061124694377	FALSE	0.795672592272742
ENST00000615615	0.540923039636303	35.4881298812471	2	2	2	FALSE	0.820893442438714
ENST00000615625	0.629244083708646	23.0335966993656	1	1	2.00048959608323	FALSE	0.86015454736329
ENST00000615729	0.394577165362378	3148.14013604697	3	3	79	FALSE	0.795672592272742
ENST00000615746	0.644804923664263	303.054540756348	3	3	21.004037400681	FALSE	0.866772362154385
ENST00000615781	0.565718256600852	23.8194377439597	2	2	2	FALSE	0.83181643029239
ENST00000615825	0.480318986680032	130.038999381929	1	1	4	FALSE	0.799127072608856
ENST00000615840	0.0633189073245217	585.818218856377	2	2	2.00244977951984	FALSE	0.795672592272742
ENST00000615926	0.600561341164008	127.125200156391	7	6	8.00012218963832	FALSE	0.84736669004259
ENST00000615958	0.0762450360909233	455.9540120726	3	2	2	FALSE	0.795672592272742
ENST00000615982	0.366053312776828	62.9638107964384	1	1	1.00024443901247	FALSE	0.795672592272742
ENST00000615983	0.422782580247291	68.7472348843449	1	1	2	FALSE	0.795672592272742
ENST00000615999	0.37187671271353	61.9415274286293	3	2	2	FALSE	0.795672592272742
ENST00000616002	0.357276453681313	109.924623315927	1	1	2	FALSE	0.795672592272742
ENST00000616058	0.263017194374982	174.681291212124	1	1	2.00073403474431	FALSE	0.795672592272742
ENST00000616114	0.356025602434887	482.841554175877	3	2	8.00122243460522	FALSE	0.795672592272742
ENST00000616132	0.727195008858512	16.0494482584431	2	2	2	FALSE	0.896083554741469
ENST00000616140	0.0120204315761233	10392.8300768151	6	6	32.021645048969	FALSE	0.795672592272742
ENST00000616144	0.573158859025224	76.8073708409706	2	2	4.00048905734197	FALSE	0.833611228643137
ENST00000616170	NA	NA	NA	NA	NA	NA	NA
ENST00000616198	0.905588731622561	11.8550013400813	3	3	14.0963117433229	FALSE	0.957685710911128
ENST00000616200	NA	NA	NA	NA	NA	NA	NA
ENST00000616202	0.49846331669348	30.6981403378509	1	1	1.00097859327217	FALSE	0.803112386021681
ENST00000616255	NA	NA	NA	NA	NA	NA	NA
ENST00000616316	0.722097045400732	3.92566083007947	1	1	1	FALSE	0.894143784426188
ENST00000616349	0.305448118604331	2928.8725792099	14	13	44	FALSE	0.795672592272742
ENST00000616369	0.792519483215235	11.4333582286335	3	3	4	FALSE	0.907496969208647
ENST00000616409	0.240627348131062	104.511141816346	1	1	1	FALSE	0.795672592272742
ENST00000616432	0.783056275619362	1.56892848113146	1	1	1.00220480156786	FALSE	0.906810919033217
ENST00000616433	0.24971650045071	266.366770742991	3	3	4.00012221950623	FALSE	0.795672592272742
ENST00000616445	0.572917182908309	17.935628801012	1	1	1	FALSE	0.833611228643137
ENST00000616552	0.572631687077326	448.736459445386	2	2	22.0162651339122	FALSE	0.833611228643137
ENST00000616558	0.122220212137743	154.76000325784	1	1	1	FALSE	0.795672592272742
ENST00000616568	0.0630874356347716	495.580364181133	1	1	2	FALSE	0.795672592272742
ENST00000616600	0.324912135380481	75.425184768569	1	1	1.00012220457045	FALSE	0.795672592272742
ENST00000616701	0.462186557880142	38.3209697993855	1	1	1.00012220457045	FALSE	0.798942673437028
ENST00000616721	0.0501798437120278	2058.22960972005	9	8	8.00342524206012	FALSE	0.795672592272742
ENST00000616738	0.0697269963789863	692.901909057355	4	4	5	FALSE	0.795672592272742
ENST00000616836	0.777939981311824	23.023274797047	3	2	4	FALSE	0.906810919033217
ENST00000616884	0.579362886074539	79.2118978258891	3	3	4	FALSE	0.835209063535278
ENST00000616898	0.356873856670507	496.961443285118	6	6	9.000366703337	FALSE	0.795672592272742
ENST00000616923	0.589442389642045	15.7314390885152	2	1	1	FALSE	0.840827671482691
ENST00000616973	0.857291024140548	4.93536521025227	1	1	2	FALSE	0.930810237100859
ENST00000616986	0.799658430621582	11.4994022584538	4	3	3.00012241400416	FALSE	0.908037045760771
ENST00000617047	0.0955464400610877	168.405009829775	1	1	1	FALSE	0.795672592272742
ENST00000617122	0.400265048432575	53.4673113741624	1	1	1	FALSE	0.795672592272742
ENST00000617123	0.922726002588971	1.33578721763539	2	2	2	FALSE	0.965012890089652
ENST00000617164	0.00783241430826442	1678.48339242429	4	4	4	FALSE	0.795672592272742
ENST00000617190	0.209114604196425	116.674920567225	1	1	1.00061124694377	FALSE	0.795672592272742
ENST00000617246	0.690055696094995	44.4852831897698	2	2	4	FALSE	0.88297641046382
ENST00000617267	0.403643408370894	1206.76745754865	5	5	26.0003666137114	FALSE	0.795672592272742
ENST00000617285	0.365587317712777	62.9178074940557	1	1	1	FALSE	0.795672592272742
ENST00000617306	0.24851091132384	1429.08457248961	2	2	16	FALSE	0.795672592272742
ENST00000617312	0.17282927506974	131.651894555435	1	1	1	FALSE	0.795672592272742
ENST00000617380	0.367101015206053	62.6554140621732	1	1	1	FALSE	0.795672592272742
ENST00000617428	0.589370786883533	105.91302046822	5	5	6.0020792415633	FALSE	0.840827671482691
ENST00000617445	0.452881533659478	127.35710937881	3	3	3	FALSE	0.798942673437028
ENST00000617462	0.106466943113573	592.773269026144	1	1	3.0007333170374	FALSE	0.795672592272742
ENST00000617501	0.211129279891909	220.563672850305	2	2	3.00024443901247	FALSE	0.795672592272742
ENST00000617533	0.378778331116927	86.8500414319261	2	2	2.00576415717041	FALSE	0.795672592272742
ENST00000617537	0.923478550303761	3.66423070648599	4	4	6.00036661371135	FALSE	0.965290485253607
ENST00000617575	0.695700032990444	5.44864597312203	1	1	1.000366703337	FALSE	0.884725621235383
ENST00000617596	0.411475815965588	78.2940687523051	2	2	2	FALSE	0.795672592272742
ENST00000617670	0.906836949560751	3.85613819317637	3	3	4	FALSE	0.958001293133555
ENST00000617689	0.639684092466015	97.4225649778412	6	6	8.00122367583246	FALSE	0.864746384661689
ENST00000617793	0.284052438944022	160.477941197134	2	2	2.00012241400416	FALSE	0.795672592272742
ENST00000617869	0.144255004077146	144.329107975189	1	1	1	FALSE	0.795672592272742
ENST00000617875	0.915062888226223	15.9751341794919	13	13	22.0077073250627	FALSE	0.961517432817632
ENST00000617879	0.590459739885978	89.0766942741035	1	1	5	FALSE	0.841164748251825
ENST00000617889	0.284052438944022	160.477941197134	2	2	2.00012241400416	FALSE	0.795672592272742
ENST00000617924	0.107898370423684	377.500604942965	2	2	2.00012220457045	FALSE	0.795672592272742
ENST00000617958	0.106466943113573	592.773269026144	1	1	3.0007333170374	FALSE	0.795672592272742
ENST00000617979	0.217717670636384	355.994187271207	4	4	4	FALSE	0.795672592272742
ENST00000618035	NA	NA	NA	NA	NA	NA	NA
ENST00000618046	0.896889333533872	2.50329242794816	2	2	2	FALSE	0.953103029535714
ENST00000618057	0.0452916622772435	1248.15729623851	3	3	4.00012220457045	FALSE	0.795672592272742
ENST00000618116	0.24074559538917	104.45972964734	1	1	1	FALSE	0.795672592272742
ENST00000618137	0.244598879060802	155.252810111988	2	2	2.00024443901247	FALSE	0.795672592272742
ENST00000618150	NA	NA	NA	NA	NA	NA	NA
ENST00000618172	0.367303959670525	62.6057117055713	1	1	1	FALSE	0.795672592272742
ENST00000618265	0.797820366060923	18.7091254094266	4	4	6	FALSE	0.907763579668918
ENST00000618353	0.898992403182593	2.15569496130193	3	3	3.0006118453255	FALSE	0.954335464192589
ENST00000618449	0.106466943113573	592.773269026144	1	1	3.0007333170374	FALSE	0.795672592272742
ENST00000618457	0.405344878101602	52.1176054172908	1	1	1	FALSE	0.795672592272742
ENST00000618462	0.926171897733364	1.20789868993988	2	2	2	FALSE	0.965824517208187
ENST00000618487	0.423715906227614	47.411657191695	1	1	1	FALSE	0.795672592272742
ENST00000618516	0.661760320000983	21.9227415191127	1	1	2.00934464527235	FALSE	0.87224845880375
ENST00000618521	0.28914919461613	199.195579893787	3	3	3.00528067534707	FALSE	0.795672592272742
ENST00000618562	NA	NA	NA	NA	NA	NA	NA
ENST00000618604	0.109226578079587	382.461611913765	2	2	2.00122354092744	FALSE	0.795672592272742
ENST00000618621	0.690055696094995	44.4852831897698	2	2	4	FALSE	0.88297641046382
ENST00000618645	0.488790415329727	135.637959542337	2	2	4	FALSE	0.799316780373753
ENST00000618655	0.298075325756239	107.825528726734	2	2	2.00122291259368	FALSE	0.795672592272742
ENST00000618733	0.496146496587743	106.374339983399	5	4	4	FALSE	0.802724019831557
ENST00000618742	0.0848966847020184	535.122807155478	3	3	3	FALSE	0.795672592272742
ENST00000618744	0.48190780939212	50.8545038725951	2	2	2	FALSE	0.799127072608856
ENST00000618761	0.237217764560262	423.139740871222	2	2	2.0002444091409	FALSE	0.795672592272742
ENST00000618772	0.391321161731657	229.78882098479	2	2	5	FALSE	0.795672592272742
ENST00000618849	0.252947032005418	250.81912971548	3	3	3	FALSE	0.795672592272742
ENST00000618853	0.186593741351065	735.945780139019	5	5	6.00207951137659	FALSE	0.795672592272742
ENST00000618875	0.462969931581963	38.1748625115722	1	1	1.00012218963832	FALSE	0.798942673437028
ENST00000618911	0.103192469487322	588.24052204258	1	1	3	FALSE	0.795672592272742
ENST00000618944	0.378624830874107	59.3707675320635	1	1	1	FALSE	0.795672592272742
ENST00000619007	0.153663528032338	337.308351652695	1	1	3	FALSE	0.795672592272742
ENST00000619009	0.618429956591078	36.0357629509842	2	2	2	FALSE	0.854669709961619
ENST00000619012	0.280139084141289	89.776608585203	1	1	1.15354227021333	FALSE	0.795672592272742
ENST00000619060	0.793666831182328	1.30331442885007	1	1	1.00208154769193	FALSE	0.907496969208647
ENST00000619120	0.2576049910882	98.2535484770394	1	1	1	FALSE	0.795672592272742
ENST00000619186	0.378624830874107	59.3707675320635	1	1	1	FALSE	0.795672592272742
ENST00000619189	0.554323724313108	113.344982363542	4	4	5	FALSE	0.826940708020923
ENST00000619224	0.667769146536692	7.52772791364406	1	1	1	FALSE	0.874459596655192
ENST00000619301	NA	NA	NA	NA	NA	NA	NA
ENST00000619304	0.518361656861485	125.654946188252	4	4	5.01692292059678	FALSE	0.811296959218664
ENST00000619315	0.689892013312548	6.66784223733129	1	1	2	FALSE	0.88297641046382
ENST00000619416	0.381606869641966	3339.1005636191	4	4	71.0515424107434	FALSE	0.795672592272742
ENST00000619430	0.45332226437794	40.3424000299496	1	1	1	FALSE	0.798942673437028
ENST00000619485	0.857519167112125	4.61748429472145	2	2	2	FALSE	0.930810237100859
ENST00000619572	NA	NA	NA	NA	NA	NA	NA
ENST00000619578	0.271894529424479	197.720649035401	3	3	3	FALSE	0.795672592272742
ENST00000619595	0.272967084810012	2231.00041541416	2	2	29.1002444269697	FALSE	0.795672592272742
ENST00000619609	0.27431057075491	400.324961276593	5	5	5.00012218963832	FALSE	0.795672592272742
ENST00000619635	0.282241367303801	89.5537623790864	1	1	1	FALSE	0.795672592272742
ENST00000619636	0.788353158261493	1.40652609139334	1	1	1	FALSE	0.906810919033217
ENST00000619701	0.594544159164328	31.3039741417163	2	2	2	FALSE	0.844044788821965
ENST00000619707	0.673895650625898	7.03333575222744	1	1	1.00036701737216	FALSE	0.87758688403392
ENST00000619708	0.603659538947106	16.3597847061295	2	2	2.00036701737216	FALSE	0.847808495802978
ENST00000619710	0.963352359084455	0.00138105936619871	1	1	1	FALSE	0.980533257063799
ENST00000619721	0.848837692794732	16.58937906828	4	4	9.00366936633444	FALSE	0.926251690377612
ENST00000619735	0.181329958958093	267.220222136822	2	2	2	FALSE	0.795672592272742
ENST00000619747	0.162742473234606	386.306893062064	3	3	3.00392541707556	FALSE	0.795672592272742
ENST00000619754	0.0247352663203122	1211.50174697258	2	2	4	FALSE	0.795672592272742
ENST00000619796	0.362534667733726	63.9879533060607	1	1	1	FALSE	0.795672592272742
ENST00000619850	0.518361656861485	125.654946188252	4	4	5.01692292059678	FALSE	0.811296959218664
ENST00000619887	0.624126509970806	64.1285336187678	4	4	4	FALSE	0.857493372683834
ENST00000619888	0.0538017898272251	1607.90916477283	6	6	7	FALSE	0.795672592272742
ENST00000619929	0.0763255321158726	463.525139440177	1	1	2	FALSE	0.795672592272742
ENST00000619988	0.890254362112644	7.23590883653971	2	2	9	FALSE	0.949344812697714
ENST00000620033	NA	NA	NA	NA	NA	NA	NA
ENST00000620043	0.7562398574974	18.4418858699053	1	1	3	FALSE	0.905151952989166
ENST00000620057	0.618429956591078	36.0357629509842	2	2	2	FALSE	0.854669709961619
ENST00000620094	0.122603653438038	527.399434182376	2	2	2.00012220457045	FALSE	0.795672592272742
ENST00000620096	0.325437660881624	400.816145379172	3	3	8	FALSE	0.795672592272742
ENST00000620105	0.517348679707137	35.0253924301718	2	2	2.0002446183953	FALSE	0.810891970204453
ENST00000620175	0.275084192385628	92.0439259998427	1	1	1	FALSE	0.795672592272742
ENST00000620191	0.324497431773764	75.549646346377	1	1	1	FALSE	0.795672592272742
ENST00000620216	0.720009880316179	4.03601414163668	1	1	1	FALSE	0.893299505867989
ENST00000620219	0.0120204315761233	10392.8300768151	6	6	32.021645048969	FALSE	0.795672592272742
ENST00000620239	0.565395208348128	125.45874448102	4	3	5	FALSE	0.831750500632923
ENST00000620243	0.714920910744262	5.32979549836272	1	1	2.00048887802493	FALSE	0.89126756719082
ENST00000620260	0.414052730507244	65.5501284744994	2	2	2.00097847358121	FALSE	0.795672592272742
ENST00000620295	0.220408484992587	112.210996337946	1	1	1	FALSE	0.795672592272742
ENST00000620315	0.510242925596341	28.2899058136219	1	1	1	FALSE	0.807597303338655
ENST00000620338	0.146976247644629	358.159094770269	3	3	3.00281591341513	FALSE	0.795672592272742
ENST00000620347	0.0550574908136632	491.241569866138	2	2	2.00048884815337	FALSE	0.795672592272742
ENST00000620350	0.250116625224178	591.064620405032	4	4	7	FALSE	0.795672592272742
ENST00000620358	0.76650846061228	2.04392652704185	1	1	1	FALSE	0.905323170220437
ENST00000620360	0.398106983711369	70.8339316784011	3	2	2	FALSE	0.795672592272742
ENST00000620364	0.426373756797087	46.6965755538119	2	1	1	FALSE	0.796240148235523
ENST00000620430	0.602419084603614	39.8894675070003	5	3	3.00134688380066	FALSE	0.847577835112439
ENST00000620443	0.51651906365557	27.3148059466742	1	1	1	FALSE	0.810891970204453
ENST00000620565	NA	NA	NA	NA	NA	NA	NA
ENST00000620596	0.252643181790015	3332.27355336052	19	18	41.0845017598523	FALSE	0.795672592272742
ENST00000620676	0.886657640519741	6.1003846171038	4	4	4	FALSE	0.947657907592013
ENST00000620722	0.665835480828424	7.69339979318019	1	1	1	FALSE	0.872935083693578
ENST00000620739	0.857519167112125	4.61748429472145	2	2	2	FALSE	0.930810237100859
ENST00000620761	0.302067177132167	98.4574490969112	2	2	2.0004889079038	FALSE	0.795672592272742
ENST00000620860	0.684912504337725	25.6166142649524	4	3	3.00183579086176	FALSE	0.881360859499769
ENST00000620867	0.240627348131062	104.511141816346	1	1	1	FALSE	0.795672592272742
ENST00000620891	0.271970251878231	214.048742965665	2	2	3	FALSE	0.795672592272742
ENST00000621010	0.970608452211466	1.03041820221205	7	7	13.0007334066959	FALSE	0.984143552997784
ENST00000621039	0.956654687903396	0.441574662627692	3	3	3.00061139642944	FALSE	0.978641854417415
ENST00000621062	0.783056275619362	1.56892848113146	1	1	1.00220480156786	FALSE	0.906810919033217
ENST00000621098	0.695700032990444	5.44864597312203	1	1	1.000366703337	FALSE	0.884725621235383
ENST00000621161	0.243612793359947	190.57329682158	2	2	3.00269179004038	FALSE	0.795672592272742
ENST00000621189	0.781987245805654	88.1200576782909	9	9	18.0064839338222	FALSE	0.906810919033217
ENST00000621198	0.275084192385628	92.0439259998427	1	1	1	FALSE	0.795672592272742
ENST00000621208	0.991437479096318	0.0178338680343357	1	1	2	FALSE	0.995011935462716
ENST00000621266	0.177155696449413	962.937015060348	4	4	5.00122240425093	FALSE	0.795672592272742
ENST00000621271	0.708283095406074	602.610357731592	18	17	73.0067214306042	FALSE	0.888009899824931
ENST00000621318	0.0493384912278965	540.832226840352	2	2	2.000366703337	FALSE	0.795672592272742
ENST00000621326	0.396305643282438	54.5137942028226	1	1	1.00024443901247	FALSE	0.795672592272742
ENST00000621342	0.325437660881624	400.816145379172	3	3	8	FALSE	0.795672592272742
ENST00000621345	0.0199437021448552	1668.42121850125	2	2	4	FALSE	0.795672592272742
ENST00000621372	0.426174328299703	401.181705958432	6	6	19.0053878558548	FALSE	0.796240148235523
ENST00000621387	0.956973977582073	7.30641022594248	14	14	63.0063601984004	FALSE	0.978641854417415
ENST00000621421	0.464504362045087	37.8242476822506	1	1	1	FALSE	0.798942673437028
ENST00000621441	0.741197509384446	21.4600963713746	3	3	3.00232693121913	FALSE	0.900363314067574
ENST00000621444	0.103192469487322	588.24052204258	1	1	3	FALSE	0.795672592272742
ENST00000621467	0.703876776795458	4.95648919292899	2	1	1	FALSE	0.8868789979052
ENST00000621469	0.303178219085936	147.788800566757	1	1	3.00771869639794	FALSE	0.795672592272742
ENST00000621483	0.166633197342614	956.241380841547	2	2	7	FALSE	0.795672592272742
ENST00000621565	0.274534925222014	476.623732414587	7	6	6.00036679300648	FALSE	0.795672592272742
ENST00000621592	0.210442596460331	240.495376232274	2	2	2	FALSE	0.795672592272742
ENST00000621607	0.0199437021448552	1668.42121850125	2	2	4	FALSE	0.795672592272742
ENST00000621772	0.143917443532384	144.48424179317	1	1	1.00073439412485	FALSE	0.795672592272742
ENST00000621833	0.458885112593419	57.3317725023269	1	1	2	FALSE	0.798942673437028
ENST00000621835	0.324912135380481	75.425184768569	1	1	1.00012220457045	FALSE	0.795672592272742
ENST00000621840	0.437625775112853	57.9742145132409	2	2	2.00012226433549	FALSE	0.798755375002394
ENST00000621918	0.0460237760616822	3594.56300361714	9	8	23	FALSE	0.795672592272742
ENST00000621946	0.657793835270368	81.1505742636323	3	3	6	FALSE	0.871793152452929
ENST00000621962	0.76758560324137	51.8321558452081	3	3	15	FALSE	0.905323170220437
ENST00000621999	0.515901755685187	27.3814951408271	1	1	1	FALSE	0.81056976719578
ENST00000622008	0.987508936284038	9.60739681671991e-05	3	3	3.00085605967959	FALSE	0.992602939639961
ENST00000622030	0.300033358643461	83.5180397026567	1	1	1	FALSE	0.795672592272742
ENST00000622144	0.0538017898272251	1607.90916477283	6	6	7	FALSE	0.795672592272742
ENST00000622150	NA	NA	NA	NA	NA	NA	NA
ENST00000622235	0.737338524256303	3.21776129539168	1	1	1.00244977951984	FALSE	0.900197415231644
ENST00000622250	0.27278361155827	92.8251795214336	1	1	1	FALSE	0.795672592272742
ENST00000622299	0.342353416317553	121.735822603203	3	2	3.00232700551133	FALSE	0.795672592272742
ENST00000622330	0.625295997470402	11.5128735072161	1	1	1	FALSE	0.857879441309222
ENST00000622464	0.080268703404504	455.540830608939	2	2	2.00195863943823	FALSE	0.795672592272742
ENST00000622495	NA	NA	NA	NA	NA	NA	NA
ENST00000622513	0.235058849958317	285.747208365299	3	3	3.00073502388828	FALSE	0.795672592272742
ENST00000622516	0.00938772370276819	2287.90887449137	3	3	6.00894033071864	FALSE	0.795672592272742
ENST00000622548	0.00541154753983889	3617.43367892895	1	1	7	FALSE	0.795672592272742
ENST00000622558	0.322035053148737	76.3266441805823	1	1	1	FALSE	0.795672592272742
ENST00000622564	0.680351944691905	21.2109304922114	2	2	2	FALSE	0.879776568688
ENST00000622580	0.192055972676331	123.556006249718	1	1	1	FALSE	0.795672592272742
ENST00000622645	0.857519167112125	4.61748429472145	2	2	2	FALSE	0.930810237100859
ENST00000622669	0.563773008429852	66.1700403659272	6	3	3.00061132167747	FALSE	0.83094588470649
ENST00000622694	NA	NA	NA	NA	NA	NA	NA
ENST00000622721	0.594544159164328	31.3039741417163	2	2	2	FALSE	0.844044788821965
ENST00000622724	0.220408484992587	112.210996337946	1	1	1	FALSE	0.795672592272742
ENST00000622766	0.292060106186159	86.1876802748023	2	1	1	FALSE	0.795672592272742
ENST00000622789	0.382617657343362	58.265107566145	1	1	1	FALSE	0.795672592272742
ENST00000622802	NA	NA	NA	NA	NA	NA	NA
ENST00000622824	0.0808316608405082	176.763794926775	1	1	1.00159099253457	FALSE	0.795672592272742
ENST00000622874	0.864827975277889	6.12080570953804	2	2	3	FALSE	0.933960812294488
ENST00000622898	0.31282603483873	79.3012376573577	1	1	1	FALSE	0.795672592272742
ENST00000622959	0.38183696189566	84.7064759588011	2	2	3	FALSE	0.795672592272742
ENST00000623007	0.981038676280632	0.116081417637612	3	3	3.00024443901247	FALSE	0.98857620748137
ENST00000623063	0.302000094962949	233.147865096498	3	3	3	FALSE	0.795672592272742
ENST00000623213	0.0163948482393036	1227.77236017162	3	3	3	FALSE	0.795672592272742
ENST00000623262	0.181296503614996	128.05837799472	1	1	1	FALSE	0.795672592272742
ENST00000623361	0.192290630719211	2859.28430792454	6	5	27.0003666137114	FALSE	0.795672592272742
ENST00000623402	0.737338524256303	3.21776129539168	1	1	1.00244977951984	FALSE	0.900197415231644
ENST00000623421	0.15278283455748	140.458364374239	1	1	1	FALSE	0.795672592272742
ENST00000623527	0.622061028046192	28.0120030587016	2	2	2	FALSE	0.857033982964919
ENST00000623535	NA	NA	NA	NA	NA	NA	NA
ENST00000623882	0.537479388182838	23.5059507804069	1	1	1	FALSE	0.819955134192363
ENST00000624166	NA	NA	NA	NA	NA	NA	NA
ENST00000624234	0.277763569804473	91.1105073590347	1	1	1	FALSE	0.795672592272742
ENST00000624301	NA	NA	NA	NA	NA	NA	NA
ENST00000624776	0.927445290644136	3.47333927899168	4	3	7.01225189904435	FALSE	0.966085539148405
ENST00000625583	NA	NA	NA	NA	NA	NA	NA
ENST00000625672	0.622767347614723	11.7845854448821	1	1	1.00122339124052	FALSE	0.857033982964919
ENST00000625712	0.0473177266124316	547.340507680736	2	2	2	FALSE	0.795672592272742
ENST00000625767	0.501527536572916	125.643896619743	2	2	4.0007333170374	FALSE	0.803437314782536
ENST00000625798	0.110191065174093	304.511204670256	2	2	2	FALSE	0.795672592272742
ENST00000626352	0.20717348634482	483.986819107788	3	3	4	FALSE	0.795672592272742
ENST00000626620	0.752081704543576	59.8427892357389	1	1	10.0614854894245	FALSE	0.904809224997343
ENST00000626657	0.412275051302275	1305.26609659014	1	1	29.0036656891496	FALSE	0.795672592272742
ENST00000626839	0.780873174047767	1.6014994464952	1	1	1.00122339124052	FALSE	0.906810919033217
ENST00000626874	0.303507395290234	82.3620237579425	1	1	1	FALSE	0.795672592272742
ENST00000626937	0.49846331669348	30.6981403378509	1	1	1.00097859327217	FALSE	0.803112386021681
ENST00000627212	0.460371692249238	38.7010290712509	2	1	1	FALSE	0.798942673437028
ENST00000627426	0.76650846061228	2.04392652704185	1	1	1	FALSE	0.905323170220437
ENST00000627532	0.380790771953082	58.7607982573006	1	1	1.00110091743119	FALSE	0.795672592272742
ENST00000628067	0.653718945747511	8.73001171321576	1	1	1	FALSE	0.870709561109534
ENST00000628161	0.122609167329129	417.279799382249	3	3	3.00502333954919	FALSE	0.795672592272742
ENST00000628193	0.457926529569958	39.285894246858	1	1	1	FALSE	0.798942673437028
ENST00000628202	0.366997564970327	423.663852290903	4	4	8	FALSE	0.795672592272742
ENST00000628350	0.614198558827623	26.9341736451737	2	2	2	FALSE	0.853633591521454
ENST00000628514	0.17010404556368	1049.93350088848	4	4	8.00036706227823	FALSE	0.795672592272742
ENST00000628593	0.0358167046342291	1470.01186705004	3	3	5	FALSE	0.795672592272742
ENST00000628709	0.384109707300011	75.4391337509524	3	2	2	FALSE	0.795672592272742
ENST00000628990	0.771020206128139	1.89797037811244	1	1	1	FALSE	0.905323170220437
ENST00000629253	0.520553536916345	84.4146465058131	3	3	4	FALSE	0.812225946082227
ENST00000629385	0.666183759766616	51.6089647462603	5	4	4.00012233912405	FALSE	0.873137934391914
ENST00000629399	0.00605398603065466	6415.41332958661	9	8	12.0025677908733	FALSE	0.795672592272742
ENST00000629425	0.270836501744789	213.404026830374	3	3	3	FALSE	0.795672592272742
ENST00000629482	0.412275051302275	1305.26609659014	1	1	29.0036656891496	FALSE	0.795672592272742
ENST00000629816	0.490535335201411	246.823931232862	3	3	8.01102130786187	FALSE	0.800060022975875
ENST00000629843	0.610708956660436	13.1752655456015	1	1	1.00987166831194	FALSE	0.851571270583556
ENST00000629977	NA	NA	NA	NA	NA	NA	NA
ENST00000630077	0.646452793903752	11.0377920108796	2	2	2.00134673419094	FALSE	0.867365063936348
ENST00000630152	0.241489235397686	441.691120474922	5	5	5	FALSE	0.795672592272742
ENST00000630217	0.572525618950468	18.1698151644988	1	1	1	FALSE	0.833611228643137
ENST00000630497	0.217002750766237	219.816988298349	1	1	1	FALSE	0.795672592272742
ENST00000630972	0.876599199275436	3.54282774022961	2	2	2	FALSE	0.941926349308094
ENST00000631296	0.0979877387799419	167.12360592779	1	1	1	FALSE	0.795672592272742
ENST00000632009	0.209877217980032	1867.11168518228	7	7	21.0055018950972	FALSE	0.795672592272742
ENST00000633192	0.301453594833976	1317.47049107587	3	3	20.0070145212897	FALSE	0.795672592272742
ENST00000633531	0.301453594833976	1317.47049107587	3	3	20.0070145212897	FALSE	0.795672592272742
ENST00000634347	0.836516159862956	2.67023017867251	1	1	2	FALSE	0.91953542803794
ENST00000634379	0.278486821144631	90.8526622641565	1	1	1.000366703337	FALSE	0.795672592272742
ENST00000634702	NA	NA	NA	NA	NA	NA	NA
ENST00000634733	0.382482243431166	58.3053960216182	1	1	1	FALSE	0.795672592272742
ENST00000634781	0.315902489155665	78.3127476359463	1	1	1	FALSE	0.795672592272742
ENST00000634844	0.839909183638732	23.5699446783835	5	5	8	FALSE	0.921447861725432
ENST00000634891	0.814166218221757	28.7097210658033	8	8	8	FALSE	0.913108634808811
ENST00000634903	0.606408702243882	29.1656590681394	1	1	2	FALSE	0.849026861960204
ENST00000635137	0.772293133582642	12.1201511854856	2	2	2	FALSE	0.905323170220437
ENST00000636183	0.691640530363349	5.74475113124917	1	1	1.00073376543965	FALSE	0.883096058268475
ENST00000636358	0.956158680876983	1.13161778390452	4	4	11	FALSE	0.978634757813425
ENST00000636395	0.654144255598062	195.803658617001	10	10	17.0033027843941	FALSE	0.870915338834316
ENST00000636476	0.0124013151897355	37676.3815947203	56	55	99.011613515224	FALSE	0.795672592272742
ENST00000636835	0.977333658461439	0.236739757691972	5	3	9	FALSE	0.986787043519453
ENST00000637002	0.508981608054673	28.7138615100417	1	1	1	FALSE	0.807391340481361
ENST00000637181	NA	NA	NA	NA	NA	NA	NA
ENST00000637769	0.276442388586948	170.360917555501	2	2	2.000366703337	FALSE	0.795672592272742
ENST00000637790	0.667191841826966	7.57671964235816	1	1	1.00701365817645	FALSE	0.874123208387265
ENST00000637810	0.161522787804311	136.569532413976	1	1	1	FALSE	0.795672592272742
ENST00000638009	0.276442388586948	170.360917555501	2	2	2.000366703337	FALSE	0.795672592272742
ENST00000638225	0.380407861272179	58.8813667874223	1	1	1	FALSE	0.795672592272742
ENST00000638262	0.206420061623319	228.968724673813	2	2	2.00860743348173	FALSE	0.795672592272742
ENST00000638467	0.0562193546809532	1021.7958039171	3	3	4	FALSE	0.795672592272742
ENST00000638536	0.234428443808405	106.837950036219	1	1	1	FALSE	0.795672592272742
ENST00000638572	0.845912840437055	5.66942492920884	2	2	2	FALSE	0.924649748499178
ENST00000638626	0.918358921513544	10.57184100019	7	6	14.0242657022985	FALSE	0.96305187125738
ENST00000638749	0.651765868699945	45.7049679571259	2	2	3	FALSE	0.869701276566939
ENST00000638914	0.3424795756856	69.9735119309983	1	1	1	FALSE	0.795672592272742
ENST00000639406	0.752081704543576	59.8427892357389	1	1	10.0614854894245	FALSE	0.904809224997343
ENST00000639409	0.3424795756856	69.9735119309983	1	1	1	FALSE	0.795672592272742
ENST00000639563	0.113047050563271	961.466720908116	3	3	8.02502744017848	FALSE	0.795672592272742
ENST00000639579	0.178388594280415	871.29067796749	6	6	8.00367512384502	FALSE	0.795672592272742
ENST00000639628	0.521559527657136	26.3954670086826	1	1	1	FALSE	0.812341408029999
ENST00000639916	0.3424795756856	69.9735119309983	1	1	1	FALSE	0.795672592272742
ENST00000639952	0.224456160644805	110.573768529636	1	1	1.00012218963832	FALSE	0.795672592272742
ENST00000639983	0.11699952548712	157.344826898905	1	1	1.00012220457045	FALSE	0.795672592272742
ENST00000640146	0.113047050563271	961.466720908116	3	3	8.02502744017848	FALSE	0.795672592272742
ENST00000640220	0.473669355297677	35.8360161258349	1	1	1	FALSE	0.799127072608856
ENST00000640252	0.869792433951334	10.0609854386211	5	4	6.00024455860469	FALSE	0.937448253569347
ENST00000640338	0.647110053451397	241.093146681667	9	8	17.0245101413109	FALSE	0.867562524973173
ENST00000640607	0.738874932375874	123.148884488651	6	6	16.0002444390125	FALSE	0.900363314067574
ENST00000640610	0.3424795756856	69.9735119309983	1	1	1	FALSE	0.795672592272742
ENST00000640807	0.752081704543576	59.8427892357389	1	1	10.0614854894245	FALSE	0.904809224997343
ENST00000640853	0.690055696094995	44.4852831897698	2	2	4	FALSE	0.88297641046382
ENST00000640872	0.3424795756856	69.9735119309983	1	1	1	FALSE	0.795672592272742
ENST00000640888	0.669113684607751	45.1760151424321	3	3	4.00036661371135	FALSE	0.875211992524906
ENST00000640961	0.188354140431755	248.792811501817	3	2	2.00122534003186	FALSE	0.795672592272742
ENST00000640975	0.3424795756856	69.9735119309983	1	1	1	FALSE	0.795672592272742
